# preSCRIPT: Large-scale prescription search and annotation engine for pharmacogenomic studies

**DOI:** 10.64898/2026.04.28.26351989

**Authors:** Maria Pieczarka, Paweł Pieńkowski, Paula Konowalska, Sylwia Grubarek, Jacek Hajto, Dzesika Hoinkis, Marcin Piechota, Małgorzata Borczyk, Michał Korostyński

**Affiliations:** Laboratory of Pharmacogenomics, Maj Institute of Pharmacology, Polish Academy of Sciences, Kraków, Poland

**Keywords:** electronic health records, pharmacogenomics, CYP, HLA, GWAS

## Abstract

Pharmacogenetics (PGx) has traditionally focused on a small number of high-impact variants affecting drug response due to the fact that PGx studies are labor-intensive and therefore low-throughput. Population biobanks linked to electronic health records (EHRs), including the UK Biobank (UKB) with prescription data for ∼230,000 individuals offer opportunities to scale PGx research. This, however, comes with a challenge as EHRs do not provide direct treatment response outcomes. One way to overcome this is to draw indirect drug response phenotypes from prescription records. Here, we propose preSCRIPT, a framework to filter and annotate raw prescriptions from the UKB to derive phenotypes for analyses which includes an algorithm to distinguish short prescription gaps from true dose changes. As a proof of concept, we applied preSCRIPT to warfarin, paracetamol, codeine, amitriptyline, simvastatin, aspirin, and amlodipine and derived therapy length and median daily doses. We tested associations for those seven drugs and two phenotypes across SNPs, cytochrome P450 (CYP) genes, and HLA alleles. We replicated known associations such as *CYP2D6* variants with amitriptyline therapy length and dose, *CYP2C9*/*CYP4F2*/*CYP2C19* with warfarin dose, and *CYP2D6* with codeine dose. For drugs without formal PGx guidelines, we identified an association between CYP2D6 activity and aspirin therapy length and several SNPs, including rs62471929 (*CYP3A5*), a variant for amlodipine dose, replicated in an independent hold-out set. Overall, our study shows that preSCRIPT can recover established PGx associations, prioritize exploratory novel candidate loci, and may serve as a tool for large-scale pharmacogenomics.

## Supplementary tables for "preSCRIPT: Large-scale prescription search and annotation engine for pharmacogenomic studies"

### Sheet: S1_covariates
Supplementary Table S1. Overview of covariates included in the analysis
UKB field identifiers and encoding details for all covariates included in the association models.
Covariate	UKB field id	Additional Information
Sex	31
Year of birth	34	Converted to timestamp
Genetic Principal Components	22009 (PC1–PC16)	16 components
Education Score	26414 / 26431 / 26421	England / Wales / Scotland; percentile-normalized within country
Place of birth in UK - north co-ordinate	129
Place of birth in UK - east co-ordinate	130
GP computer system provider	42039 (table 1062, field data_provider)	Whether the most of the record originates from England (Vision), Scotland, England (TPP) or Wales. One-hot encoded (OHE)

### Sheet: S2_full_drug_list
Supplementary Table S2. All drugs used in the study with BNF classifcation
Drug panel used to generate preSCRIPT search dictionaries for cardiovascular and CNS substances. Alternative names capture synonyms, salts, brand/product names, and combination-product terms used for code lookup matching and free-text prescription search.
Base name	Alternative names	BNF Paragraph	BNF Section	BNF Chaper Name
acamprosate	Acamprosate calcium,Acamprosate	Alcohol dependence	Drugs used in substance dependence	Central Nervous System
acebutolol	Acebutolol hydrochloride,Acebutolol	Beta-adrenoceptor blocking drugs	Beta-adrenoceptor blocking drugs	Cardiovascular System
acenocoumarol	Acenocoumarol	Oral anticoagulants	Anticoagulants and protamine	Cardiovascular System
acetyl_l_carnitine	Acetyl-L-carnitine	Peripheral vasodilators and related drugs	Nitrates, calcium-channel blockers & other antianginal drugs	Cardiovascular System
acipimox	Acipimox	Lipid-regulating drugs	Lipid-regulating drugs	Cardiovascular System
adrenaline	Adrenaline	Cardiopulmonary resuscitation	Sympathomimetics and other vasoconstrictor drugs	Cardiovascular System
agomelatine	Agomelatine	Other antidepressant drugs	Antidepressant drugs	Central Nervous System
alirocumab	Alirocumab	Lipid-regulating drugs	Lipid-regulating drugs	Cardiovascular System
aliskiren	Aliskiren	Renin-angiotensin system drugs	Hypertension and heart failure	Cardiovascular System
almotriptan	Almotriptan	Antimigraine drugs	Analgesics	Central Nervous System
alprazolam	Alprazolam	Anxiolytics	Hypnotics and anxiolytics	Central Nervous System
amantadine	Amantadine hydrochloride,Amantadine	Dopaminergic drugs used in parkinsonism	Drugs used in parkinsonism and related disorders	Central Nervous System
ambrisentan	Ambrisentan	Vasodilator antihypertensive drugs	Hypertension and heart failure	Cardiovascular System
amiloride	Amiloride hydrochloride,Amiloride	Potassium-sparing diuretics and aldosterone antagonists	Diuretics	Cardiovascular System
amiloride/bumetanide	Amiloride / Bumetanide	Potassium sparing diuretics and compounds	Diuretics	Cardiovascular System
amiodarone	Amiodarone hydrochloride,Amiodarone	Drugs for arrhythmias	Anti-arrhythmic drugs	Cardiovascular System
amisulpride	Amisulpride	Antipsychotic drugs	Drugs used in psychoses and related disorders	Central Nervous System
amitriptyline	Amitriptyline hydrochloride,Amitriptyline	Tricyclic and related antidepressant drugs	Antidepressant drugs	Central Nervous System
amlodipine	Amlodipine	Calcium-channel blockers	Nitrates, calcium-channel blockers & other antianginal drugs	Cardiovascular System
amobarbital	Amobarbital sodium	Barbiturates	Hypnotics and anxiolytics	Central Nervous System
apixaban	Apixaban	Oral anticoagulants	Anticoagulants and protamine	Cardiovascular System
apomorphine	Apomorphine hydrochloride,Apomorphine	Dopaminergic drugs used in parkinsonism	Drugs used in parkinsonism and related disorders	Central Nervous System
apomorphine	Apomorphine hydrochloride hemihydrate,Apomorphine	Dopaminergic drugs used in parkinsonism	Drugs used in parkinsonism and related disorders	Central Nervous System
aprepitant	Aprepitant	Drugs used in nausea and vertigo	Drugs used in nausea and vertigo	Central Nervous System
aripiprazole	Aripiprazole	Antipsychotic drugs	Drugs used in psychoses and related disorders	Central Nervous System
asenapine	Asenapine	Drugs used for mania and hypomania	Drugs used in psychoses and related disorders	Central Nervous System
aspirin	Aspirin	Antiplatelet drugs	Antiplatelet drugs	Cardiovascular System
aspirin/caffeine	Aspirin and caffeine,Aspirin / Caffeine	Non-opioid analgesics and compound preparations	Analgesics	Central Nervous System
atenolol	Atenolol	Beta-adrenoceptor blocking drugs	Beta-adrenoceptor blocking drugs	Cardiovascular System
atomoxetine	Atomoxetine hydrochloride,Atomoxetine	CNS stimulants and drugs used for ADHD	CNS stimulants and drugs used for ADHD	Central Nervous System
atorvastatin	Atorvastatin	Lipid-regulating drugs	Lipid-regulating drugs	Cardiovascular System
azilsartan	Azilsartan medoxomil	Renin-angiotensin system drugs	Hypertension and heart failure	Cardiovascular System
bempedoic	Bempedoic acid	Lipid-regulating drugs	Lipid-regulating drugs	Cardiovascular System
bempedoic_acid/ezetimibe	Bempedoic acid / Ezetimibe	Lipid-regulating drugs	Lipid-regulating drugs	Cardiovascular System
bendroflumethiazide	Bendroflumethiazide,bendrofluazide	Thiazides and related diuretics	Diuretics	Cardiovascular System
benperidol	Benperidol	Antipsychotic drugs	Drugs used in psychoses and related disorders	Central Nervous System
benzatropine	Benzatropine mesilate,Benzatropine,benztropine	Antimuscarinic drugs used in parkinsonism	Drugs used in parkinsonism and related disorders	Central Nervous System
betahistine	Betahistine hydrochloride,Betahistine	Drugs used in nausea and vertigo	Drugs used in nausea and vertigo	Central Nervous System
bezafibrate	Bezafibrate	Lipid-regulating drugs	Lipid-regulating drugs	Cardiovascular System
biperiden	Biperiden hydrochloride,Biperiden	Antimuscarinic drugs used in parkinsonism	Drugs used in parkinsonism and related disorders	Central Nervous System
bisoprolol	Bisoprolol fumarate,Bisoprolol	Beta-adrenoceptor blocking drugs	Beta-adrenoceptor blocking drugs	Cardiovascular System
bosentan	Bosentan	Vasodilator antihypertensive drugs	Hypertension and heart failure	Cardiovascular System
botulinum	Botulinum toxin type A	Essential tremor,chorea,tics and related disorders	Drugs used in parkinsonism and related disorders	Central Nervous System
brivaracetam	Brivaracetam	Control of epilepsy	Antiepileptic drugs	Central Nervous System
bromazepam	Bromazepam	Anxiolytics	Hypnotics and anxiolytics	Central Nervous System
bumetanide	Bumetanide	Loop diuretics	Diuretics	Cardiovascular System
buprenorphine/naloxone	Buprenorph hydrochloride / naloxone hydrochloride,Buprenorphine / Naloxone	Opioid dependence	Drugs used in substance dependence	Central Nervous System
buprenorphine	Buprenorphine	Opioid analgesics	Analgesics	Central Nervous System
buprenorphine	Buprenorphine hydrochloride,Buprenorphine	Opioid dependence	Drugs used in substance dependence	Central Nervous System
bupropion	Bupropion hydrochloride,Bupropion	Nicotine dependence	Drugs used in substance dependence	Central Nervous System
buspirone	Buspirone hydrochloride,Buspirone	Anxiolytics	Hypnotics and anxiolytics	Central Nervous System
butobarbital	Butobarbital	Barbiturates	Hypnotics and anxiolytics	Central Nervous System
cabergoline	Cabergoline	Dopaminergic drugs used in parkinsonism	Drugs used in parkinsonism and related disorders	Central Nervous System
caffeine	Caffeine	CNS stimulants and drugs used for ADHD	CNS stimulants and drugs used for ADHD	Central Nervous System
caffeine	Caffeine citrate	CNS stimulants and drugs used for ADHD	CNS stimulants and drugs used for ADHD	Central Nervous System
candesartan	Candesartan cilexetil,Candesartan	Renin-angiotensin system drugs	Hypertension and heart failure	Cardiovascular System
cannabidiol	Cannabidiol	Control of epilepsy	Antiepileptic drugs	Central Nervous System
captopril	Captopril	Renin-angiotensin system drugs	Hypertension and heart failure	Cardiovascular System
carbamazepine	Carbamazepine	Control of epilepsy	Antiepileptic drugs	Central Nervous System
cariprazine	Cariprazine	Antipsychotic drugs	Drugs used in psychoses and related disorders	Central Nervous System
carvedilol	Carvedilol	Beta-adrenoceptor blocking drugs	Beta-adrenoceptor blocking drugs	Cardiovascular System
celiprolol	Celiprolol hydrochloride,Celiprolol	Beta-adrenoceptor blocking drugs	Beta-adrenoceptor blocking drugs	Cardiovascular System
cenobamate	Cenobamate	Control of epilepsy	Antiepileptic drugs	Central Nervous System
chloral_hydrate	Chloral hydrate	Hypnotics	Hypnotics and anxiolytics	Central Nervous System
chlordiazepoxide	Chlordiazepoxide hydrochloride,Chlordiazepoxide	Anxiolytics	Hypnotics and anxiolytics	Central Nervous System
chlorothiazide	Chlorothiazide,Chloroth	Thiazides and related diuretics	Diuretics	Cardiovascular System
chlorpromazine	Chlorpromazine hydrochloride,Chlorpromazine	Antipsychotic drugs	Drugs used in psychoses and related disorders	Central Nervous System
chlortalidone	Chlortalidone,Chlorthalidone	Thiazides and related diuretics	Diuretics	Cardiovascular System
cilostazol	Cilostazol	Peripheral vasodilators and related drugs	Nitrates, calcium-channel blockers & other antianginal drugs	Cardiovascular System
cinnarizine	Cinnarizine	Drugs used in nausea and vertigo	Drugs used in nausea and vertigo	Central Nervous System
ciprofibrate	Ciprofibrate	Lipid-regulating drugs	Lipid-regulating drugs	Cardiovascular System
citalopram	Citalopram hydrobromide,Citalopram	Selective serotonin re-uptake inhibitors	Antidepressant drugs	Central Nervous System
citalopram	Citalopram hydrochloride,Citalopram	Selective serotonin re-uptake inhibitors	Antidepressant drugs	Central Nervous System
clobazam	Clobazam	Control of epilepsy	Antiepileptic drugs	Central Nervous System
clomethiazole	Clomethiazole	Hypnotics	Hypnotics and anxiolytics	Central Nervous System
clomethiazole	Clomethiazole edisilate,Clomethiazole	Hypnotics	Hypnotics and anxiolytics	Central Nervous System
clomipramine	Clomipramine hydrochloride,Clomipramine	Tricyclic and related antidepressant drugs	Antidepressant drugs	Central Nervous System
clonazepam	Clonazepam	Control of epilepsy	Antiepileptic drugs	Central Nervous System
clonidine	Clonidine hydrochloride,Clonidine	Centrally-acting antihypertensive drugs	Hypertension and heart failure	Cardiovascular System
clopidogrel	Clopidogrel	Antiplatelet drugs	Antiplatelet drugs	Cardiovascular System
cloral_betaine	Cloral betaine	Hypnotics	Hypnotics and anxiolytics	Central Nervous System
clozapine	Clozapine	Antipsychotic drugs	Drugs used in psychoses and related disorders	Central Nervous System
amiloride/furosemide	Amiloride hydrochloride / frusemide,Amiloride hydrochloride / furosemide,Co-amilofruse	Potassium sparing diuretics and compounds	Diuretics	Cardiovascular System
amiloride/hydrochlorothiazide	Amiloride hydrochloride / hydrochlorothiazide,Co-amilozide	Potassium sparing diuretics and compounds	Diuretics	Cardiovascular System
benserazide/levodopa	Benserazide / levodopa,Co-beneldopa	Dopaminergic drugs used in parkinsonism	Drugs used in parkinsonism and related disorders	Central Nervous System
carbidopa/levodopa	Carbidopa / levodopa,Co-careldopa	Dopaminergic drugs used in parkinsonism	Drugs used in parkinsonism and related disorders	Central Nervous System
codeine/paracetamol	Codeine phosphate / paracetamol,Co-codamol	Non-opioid analgesics and compound preparations	Analgesics	Central Nervous System
codeine/aspirin	Codeine phosphate / aspirin,Co-codaprin	Non-opioid analgesics and compound preparations	Analgesics	Central Nervous System
codeine	Codeine phosphate,Codeine	Opioid analgesics	Analgesics	Central Nervous System
dihydrocodeine/paracetamol	Dihydrocodeine / paracetamol,Co-dydramol	Non-opioid analgesics and compound preparations	Analgesics	Central Nervous System
hydroflumethiazide/spironolactone	Hydroflumethiazide / spironolactone,Co-flumactone	Potassium sparing diuretics and compounds	Diuretics	Cardiovascular System
colesevelam	Colesevelam hydrochloride,Colesevelam	Lipid-regulating drugs	Lipid-regulating drugs	Cardiovascular System
colestipol	Colestipol hydrochloride,Colestipol	Lipid-regulating drugs	Lipid-regulating drugs	Cardiovascular System
colestyramine	Colestyramine,Cholestyramine	Lipid-regulating drugs	Lipid-regulating drugs	Cardiovascular System
dextropropoxyphene/paracetamol	Dextropropoxyphene hydrochloride / paracetamol,Co-proxamol	Non-opioid analgesics and compound preparations	Analgesics	Central Nervous System
atenolol/chlortalidone	Atenolol / chlortalidone,Co-tenidone	Beta-adrenoceptor blocking drugs	Beta-adrenoceptor blocking drugs	Cardiovascular System
triamterene/hydrochlorothiazide	Triamterene / hydrochlorothiazide,Co-triamterzide	Potassium sparing diuretics and compounds	Diuretics	Cardiovascular System
hydrochlorothiazide/captopril	Hydrochlorothiazide / captopril,Co-zidocapt	Renin-angiotensin system drugs	Hypertension and heart failure	Cardiovascular System
cyclizine	Cyclizine hydrochloride,Cyclizine	Drugs used in nausea and vertigo	Drugs used in nausea and vertigo	Central Nervous System
cyclizine	Cyclizine lactate,Cyclizine	Drugs used in nausea and vertigo	Drugs used in nausea and vertigo	Central Nervous System
cytisinicline	Cytisinicline	Nicotine dependence	Drugs used in substance dependence	Central Nervous System
dabigatran	Dabigatran etexilate	Oral anticoagulants	Anticoagulants and protamine	Cardiovascular System
dalteparin	Dalteparin sodium	Parenteral anticoagulants	Anticoagulants and protamine	Cardiovascular System
daridorexant	Daridorexant	Other hypnotics and anxiolytics	Hypnotics and anxiolytics	Central Nervous System
dexamfetamine	Dexamfetamine sulfate,Dexamfetamine	CNS stimulants and drugs used for ADHD	CNS stimulants and drugs used for ADHD	Central Nervous System
diamorphine	Diamorphine hydrochloride (Systemic),Diamorphine	Opioid analgesics	Analgesics	Central Nervous System
diazepam	Diazepam	Anxiolytics	Hypnotics and anxiolytics	Central Nervous System
digoxin	Digoxin	Cardiac glycosides	Positive inotropic drugs	Cardiovascular System
dihydrocodeine	Dihydrocodeine tartrate,Dihydrocodeine	Opioid analgesics	Analgesics	Central Nervous System
diltiazem	Diltiazem hydrochloride,Diltiazem	Calcium-channel blockers	Nitrates, calcium-channel blockers & other antianginal drugs	Cardiovascular System
dimenhydrinate/cinnarizine	Dimenhydrinate / cinnarizine,Cinnarizine / Dimenhydrinate	Drugs used in nausea and vertigo	Drugs used in nausea and vertigo	Central Nervous System
diosmin/hesperidin	Diosmin / Hesperidin	Peripheral vasodilators and related drugs	Nitrates, calcium-channel blockers & other antianginal drugs	Cardiovascular System
dipipanone	Dipipanone hydrochloride,Dipipanone / Cyclizine	Opioid analgesics	Analgesics	Central Nervous System
dipyridamole	Dipyridamole	Antiplatelet drugs	Antiplatelet drugs	Cardiovascular System
disopyramide	Disopyramide	Drugs for arrhythmias	Anti-arrhythmic drugs	Cardiovascular System
disopyramide	Disopyramide phosphate,Disopyramide	Drugs for arrhythmias	Anti-arrhythmic drugs	Cardiovascular System
disulfiram	Disulfiram	Alcohol dependence	Drugs used in substance dependence	Central Nervous System
domperidone	Domperidone	Drugs used in nausea and vertigo	Drugs used in nausea and vertigo	Central Nervous System
donepezil	Donepezil hydrochloride,Donepezil	Dementia	Drugs for dementia	Central Nervous System
dosulepin	Dosulepin hydrochloride,Dosulepin,Dothiepin	Tricyclic and related antidepressant drugs	Antidepressant drugs	Central Nervous System
doxazosin	Doxazosin mesilate,Doxazosin	Alpha-adrenoceptor blocking drugs	Hypertension and heart failure	Cardiovascular System
doxepin	Doxepin	Tricyclic and related antidepressant drugs	Antidepressant drugs	Central Nervous System
doxylamine/pyridoxine	Doxylamine succinate / pyridoxine hydrochloride,Doxylamine / Pyridoxine	Drugs used in nausea and vertigo	Drugs used in nausea and vertigo	Central Nervous System
dronedarone	Dronedarone hydrochloride,Dronedarone	Drugs for arrhythmias	Anti-arrhythmic drugs	Cardiovascular System
duloxetine	Duloxetine hydrochloride,Duloxetine	Other antidepressant drugs	Antidepressant drugs	Central Nervous System
edoxaban	Edoxaban	Oral anticoagulants	Anticoagulants and protamine	Cardiovascular System
eletriptan	Eletriptan	Antimigraine drugs	Analgesics	Central Nervous System
enalapril	Enalapril maleate,Enalapril	Renin-angiotensin system drugs	Hypertension and heart failure	Cardiovascular System
enalapril/hydrochlorothiazide	Enalapril / Hydrochlorothiazide,Innozide	Renin-angiotensin system drugs	Hypertension and heart failure	Cardiovascular System
enoxaparin	Enoxaparin,Enoxaparin sodium	Parenteral anticoagulants	Anticoagulants and protamine	Cardiovascular System
enoximone	Enoximone	Phosphodiesterase Type-3 inhibitors	Positive inotropic drugs	Cardiovascular System
entacapone	Entacapone	Dopaminergic drugs used in parkinsonism	Drugs used in parkinsonism and related disorders	Central Nervous System
ephedrine	Ephedrine hydrochloride,Ephedrine	Vasoconstrictor sympathomimetics	Sympathomimetics and other vasoconstrictor drugs	Cardiovascular System
eplerenone	Eplerenone	Potassium-sparing diuretics and aldosterone antagonists	Diuretics	Cardiovascular System
eprosartan	Eprosartan	Renin-angiotensin system drugs	Hypertension and heart failure	Cardiovascular System
erenumab	Erenumab	Antimigraine drugs	Analgesics	Central Nervous System
ergotamine/caffeine	Ergotamine tartrate,Ergotamine / Caffeine	Antimigraine drugs	Analgesics	Central Nervous System
escitalopram	Escitalopram	Selective serotonin re-uptake inhibitors	Antidepressant drugs	Central Nervous System
eslicarbazepine	Eslicarbazepine acetate,Eslicarbazepine	Control of epilepsy	Antiepileptic drugs	Central Nervous System
ethosuximide	Ethosuximide	Control of epilepsy	Antiepileptic drugs	Central Nervous System
etilefrine	Etilefrine hydrochloride,Etilefrine	Inotropic sympathomimetics	Sympathomimetics and other vasoconstrictor drugs	Cardiovascular System
evolocumab	Evolocumab	Lipid-regulating drugs	Lipid-regulating drugs	Cardiovascular System
ezetimibe	Ezetimibe	Lipid-regulating drugs	Lipid-regulating drugs	Cardiovascular System
felbamate	Felbamate	Control of epilepsy	Antiepileptic drugs	Central Nervous System
felodipine	Felodipine	Calcium-channel blockers	Nitrates, calcium-channel blockers & other antianginal drugs	Cardiovascular System
fenofibrate	Fenofibrate,Fenofibrate micronised	Lipid-regulating drugs	Lipid-regulating drugs	Cardiovascular System
fenofibrate/simvastatin	Fenofibrate / Simvastatin	Lipid-regulating drugs	Lipid-regulating drugs	Cardiovascular System
fentanyl	Fentanyl	Opioid analgesics	Analgesics	Central Nervous System
finerenone	Finerenone	Potassium-sparing diuretics and aldosterone antagonists	Diuretics	Cardiovascular System
flecainide	Flecainide acetate,Flecainide	Drugs for arrhythmias	Anti-arrhythmic drugs	Cardiovascular System
flunarizine	Flunarizine dihydrochloride,Flunarizine	Drugs used in nausea and vertigo	Drugs used in nausea and vertigo	Central Nervous System
fluoxetine	Fluoxetine hydrochloride,Fluoxetine	Selective serotonin re-uptake inhibitors	Antidepressant drugs	Central Nervous System
flupentixol	Flupentixol decanoate,Flupentixol,Flupenthixol	Antipsychotic depot injections	Drugs used in psychoses and related disorders	Central Nervous System
flupentixol	Flupentixol hydrochloride,Flupentixol,Flupenthixol	Antipsychotic drugs	Drugs used in psychoses and related disorders	Central Nervous System
fluphenazine	Fluphenazine decanoate	Antipsychotic depot injections	Drugs used in psychoses and related disorders	Central Nervous System
fluphenazine	Fluphenazine hydrochloride,Fluphenazine	Antipsychotic drugs	Drugs used in psychoses and related disorders	Central Nervous System
flurazepam	Flurazepam hydrochloride,Flurazepam	Hypnotics	Hypnotics and anxiolytics	Central Nervous System
fluvastatin	Fluvastatin sodium,Fluvastatin	Lipid-regulating drugs	Lipid-regulating drugs	Cardiovascular System
fluvoxamine	Fluvoxamine maleate,Fluvoxamine	Selective serotonin re-uptake inhibitors	Antidepressant drugs	Central Nervous System
fondaparinux	Fondaparinux sodium	Parenteral anticoagulants	Anticoagulants and protamine	Cardiovascular System
fosinopril	Fosinopril sodium,Fosinopril	Renin-angiotensin system drugs	Hypertension and heart failure	Cardiovascular System
fremanezumab	Fremanezumab	Antimigraine drugs	Analgesics	Central Nervous System
frovatriptan	Frovatriptan	Antimigraine drugs	Analgesics	Central Nervous System
furosemide	Furosemide,Frusemide	Loop diuretics	Diuretics	Cardiovascular System
gabapentin	Gabapentin	Control of epilepsy	Antiepileptic drugs	Central Nervous System
gabapentin	Gabapentin (Neuropathic Pain),Gabapentin	Neuropathic pain	Analgesics	Central Nervous System
galantamine	Galantamine	Dementia	Drugs for dementia	Central Nervous System
galcanezumab	Galcanezumab	Antimigraine drugs	Analgesics	Central Nervous System
gemfibrozil	Gemfibrozil	Lipid-regulating drugs	Lipid-regulating drugs	Cardiovascular System
glyceryl_trinitrate	Glyceryl trinitrate	Nitrates	Nitrates, calcium-channel blockers & other antianginal drugs	Cardiovascular System
granisetron	Granisetron	Drugs used in nausea and vertigo	Drugs used in nausea and vertigo	Central Nervous System
granisetron	Granisetron hydrochloride,Granisetron	Drugs used in nausea and vertigo	Drugs used in nausea and vertigo	Central Nervous System
guanfacine	Guanfacine	CNS stimulants and drugs used for ADHD	CNS stimulants and drugs used for ADHD	Central Nervous System
guanfacine	Guanfacine hydrochloride,Guanfacine	Centrally-acting antihypertensive drugs	Hypertension and heart failure	Cardiovascular System
haloperidol	Haloperidol	Antipsychotic drugs	Drugs used in psychoses and related disorders	Central Nervous System
haloperidol	Haloperidol decanoate	Antipsychotic depot injections	Drugs used in psychoses and related disorders	Central Nervous System
heparin	Heparin calcium	Parenteral anticoagulants	Anticoagulants and protamine	Cardiovascular System
heparin	Heparin flushes,Heparin sodium	Parenteral anticoagulants	Anticoagulants and protamine	Cardiovascular System
heparin	Heparin sodium	Parenteral anticoagulants	Anticoagulants and protamine	Cardiovascular System
hydralazine	Hydralazine hydrochloride,Hydralazine	Vasodilator antihypertensive drugs	Hypertension and heart failure	Cardiovascular System
hydrochlorothiazide	Hydrochlorothiazide,Hydrochlorthiazide,Hydchloroth	Thiazides and related diuretics	Diuretics	Cardiovascular System
hydromorphone	Hydromorphone hydrochloride,Hydromorphone	Opioid analgesics	Analgesics	Central Nervous System
hyoscine	Hyoscine	Drugs used in nausea and vertigo	Drugs used in nausea and vertigo	Central Nervous System
hyoscine	Hyoscine hydrobromide	Drugs used in nausea and vertigo	Drugs used in nausea and vertigo	Central Nervous System
icosapent	Icosapent	Lipid-regulating drugs	Lipid-regulating drugs	Cardiovascular System
iloprost	Iloprost	Vasodilator antihypertensive drugs	Hypertension and heart failure	Cardiovascular System
imidapril	Imidapril hydrochloride,Imidapril	Renin-angiotensin system drugs	Hypertension and heart failure	Cardiovascular System
imipramine	Imipramine hydrochloride,Imipramine	Tricyclic and related antidepressant drugs	Antidepressant drugs	Central Nervous System
inclisiran	Inclisiran	Lipid-regulating drugs	Lipid-regulating drugs	Cardiovascular System
indapamide	Indapamide	Thiazides and related diuretics	Diuretics	Cardiovascular System
indoramin	Indoramin	Alpha-adrenoceptor blocking drugs	Hypertension and heart failure	Cardiovascular System
irbesartan	Irbesartan	Renin-angiotensin system drugs	Hypertension and heart failure	Cardiovascular System
irbesartan/hydrochlorothiazide	Irbesartan / Hydrochlorothiazide,CoAprovel	Renin-angiotensin system drugs	Hypertension and heart failure	Cardiovascular System
isocarboxazid	Isocarboxazid	Monoamine-oxidase inhibitors (maois)	Antidepressant drugs	Central Nervous System
isometheptene/paracetamol	Isometheptene / Paracetamol,Midrid	Non-opioid analgesics and compound preparations	Analgesics	Central Nervous System
isosorbide_dinitrate	Isosorbide dinitrate	Nitrates	Nitrates, calcium-channel blockers & other antianginal drugs	Cardiovascular System
isosorbide_mononitrate	Isosorbide mononitrate	Nitrates	Nitrates, calcium-channel blockers & other antianginal drugs	Cardiovascular System
ivabradine	Ivabradine	Other antianginal drugs	Nitrates, calcium-channel blockers & other antianginal drugs	Cardiovascular System
ketamine	Ketamine hydrochloride,Ketamine	Drugs used in nausea and vertigo	Drugs used in nausea and vertigo	Central Nervous System
labetalol	Labetalol hydrochloride,Labetalol	Beta-adrenoceptor blocking drugs	Beta-adrenoceptor blocking drugs	Cardiovascular System
lacidipine	Lacidipine	Calcium-channel blockers	Nitrates, calcium-channel blockers & other antianginal drugs	Cardiovascular System
lacosamide	Lacosamide	Control of epilepsy	Antiepileptic drugs	Central Nervous System
lamotrigine	Lamotrigine	Control of epilepsy	Antiepileptic drugs	Central Nervous System
lercanidipine	Lercanidipine hydrochloride,Lercanidipine	Calcium-channel blockers	Nitrates, calcium-channel blockers & other antianginal drugs	Cardiovascular System
levetiracetam	Levetiracetam,Levetiraceta	Control of epilepsy	Antiepileptic drugs	Central Nervous System
levodopa	Levodopa	Dopaminergic drugs used in parkinsonism	Drugs used in parkinsonism and related disorders	Central Nervous System
levodopa/carbidopa/entacapone	Levodopa / Carbidopa / Entacapone	Dopaminergic drugs used in parkinsonism	Drugs used in parkinsonism and related disorders	Central Nervous System
levomepromazine	Levomepromazine hydrochloride,Levomepromazine	Antipsychotic drugs	Drugs used in psychoses and related disorders	Central Nervous System
levomepromazine	Levomepromazine maleate,Levomepromazine	Antipsychotic drugs	Drugs used in psychoses and related disorders	Central Nervous System
lidocaine	Lidocaine hydrochloride,Lidocaine,lignocaine	Drugs for arrhythmias	Anti-arrhythmic drugs	Cardiovascular System
lisdexamfetamine	Lisdexamfetamine dimesylate,Lisdexamfetamine	CNS stimulants and drugs used for ADHD	CNS stimulants and drugs used for ADHD	Central Nervous System
lisinopril	Lisinopril	Renin-angiotensin system drugs	Hypertension and heart failure	Cardiovascular System
lisinopril/hydrochlorothiazide	Lisinopril / Hydrochlorothiazide,Carace Plus,Caralpha,Lisicostad,Zestoretic	Renin-angiotensin system drugs	Hypertension and heart failure	Cardiovascular System
lithium	Lithium carbonate	Drugs used for mania and hypomania	Drugs used in psychoses and related disorders	Central Nervous System
lithium	Lithium citrate	Drugs used for mania and hypomania	Drugs used in psychoses and related disorders	Central Nervous System
lofepramine	Lofepramine hydrochloride,Lofepramine	Tricyclic and related antidepressant drugs	Antidepressant drugs	Central Nervous System
loprazolam	Loprazolam mesilate,Loprazolam	Hypnotics	Hypnotics and anxiolytics	Central Nervous System
lorazepam	Lorazepam	Anxiolytics	Hypnotics and anxiolytics	Central Nervous System
lormetazepam	Lormetazepam	Hypnotics	Hypnotics and anxiolytics	Central Nervous System
losartan	Losartan potassium,Losartan	Renin-angiotensin system drugs	Hypertension and heart failure	Cardiovascular System
losartan/hydrochlorothiazide	Losartan / Hydrochlorothiazide,Cozaar-Comp,Hyzaar	Renin-angiotensin system drugs	Hypertension and heart failure	Cardiovascular System
lurasidone	Lurasidone	Antipsychotic drugs	Drugs used in psychoses and related disorders	Central Nervous System
macitentan	Macitentan	Vasodilator antihypertensive drugs	Hypertension and heart failure	Cardiovascular System
meclozine	Meclozine hydrochloride,Meclozine	Drugs used in nausea and vertigo	Drugs used in nausea and vertigo	Central Nervous System
melatonin	Melatonin	Hypnotics	Hypnotics and anxiolytics	Central Nervous System
memantine	Memantine hydrochloride,Memantine	Dementia	Drugs for dementia	Central Nervous System
meptazinol	Meptazinol hydrochloride,Meptazinol	Opioid analgesics	Analgesics	Central Nervous System
methadone	Methadone hydrochloride,Methadone	Opioid analgesics	Analgesics	Central Nervous System
methyldopa	Methyldopa	Centrally-acting antihypertensive drugs	Hypertension and heart failure	Cardiovascular System
methylphenidate	Methylphenidate hydrochloride,Methylphenidate	CNS stimulants and drugs used for ADHD	CNS stimulants and drugs used for ADHD	Central Nervous System
metoclopramide	Metoclopramide hydrochloride,Metoclopramide	Drugs used in nausea and vertigo	Drugs used in nausea and vertigo	Central Nervous System
metolazone	Metolazone	Thiazides and related diuretics	Diuretics	Cardiovascular System
metoprolol	Metoprolol tartrate,Metoprolol	Beta-adrenoceptor blocking drugs	Beta-adrenoceptor blocking drugs	Cardiovascular System
mexiletine	Mexiletine hydrochloride,Mexiletine	Drugs for arrhythmias	Anti-arrhythmic drugs	Cardiovascular System
mianserin	Mianserin hydrochloride,Mianserin	Tricyclic and related antidepressant drugs	Antidepressant drugs	Central Nervous System
midazolam	Midazolam hydrochloride,Midazolam	Drugs used in status epilepticus	Antiepileptic drugs	Central Nervous System
midazolam	Midazolam maleate,Midazolam	Drugs used in status epilepticus	Antiepileptic drugs	Central Nervous System
midodrine	Midodrine hydrochloride,Midodrine	Vasoconstrictor sympathomimetics	Sympathomimetics and other vasoconstrictor drugs	Cardiovascular System
minoxidil	Minoxidil	Vasodilator antihypertensive drugs	Hypertension and heart failure	Cardiovascular System
mirtazapine	Mirtazapine	Other antidepressant drugs	Antidepressant drugs	Central Nervous System
moclobemide	Moclobemide	Monoamine-oxidase inhibitors (maois)	Antidepressant drugs	Central Nervous System
modafinil	Modafinil	CNS stimulants and drugs used for ADHD	CNS stimulants and drugs used for ADHD	Central Nervous System
morphine	Morphine (Opium Tincture)	Opioid analgesics	Analgesics	Central Nervous System
morphine	Morphine hydrochloride	Opioid analgesics	Analgesics	Central Nervous System
morphine	Morphine sulfate	Opioid analgesics	Analgesics	Central Nervous System
moxisylyte	Moxisylyte hydrochloride,Moxisylyte	Peripheral vasodilators and related drugs	Nitrates, calcium-channel blockers & other antianginal drugs	Cardiovascular System
moxonidine	Moxonidine	Centrally-acting antihypertensive drugs	Hypertension and heart failure	Cardiovascular System
nabilone	Nabilone	Drugs used in nausea and vertigo	Drugs used in nausea and vertigo	Central Nervous System
nadolol	Nadolol	Beta-adrenoceptor blocking drugs	Beta-adrenoceptor blocking drugs	Cardiovascular System
naftidrofuryl	Naftidrofuryl oxalate,Naftidrofuryl	Peripheral vasodilators and related drugs	Nitrates, calcium-channel blockers & other antianginal drugs	Cardiovascular System
nalmefene	Nalmefene	Alcohol dependence	Drugs used in substance dependence	Central Nervous System
naltrexone	Naltrexone hydrochloride,Naltrexone	Opioid dependence	Drugs used in substance dependence	Central Nervous System
naltrexone/bupropion	Naltrexone / Bupropion	Centrally-acting appetite suppressants	Drugs used in the treatment of obesity	Central Nervous System
naratriptan	Naratriptan hydrochloride,Naratriptan	Antimigraine drugs	Analgesics	Central Nervous System
nebivolol	Nebivolol	Beta-adrenoceptor blocking drugs	Beta-adrenoceptor blocking drugs	Cardiovascular System
nefopam	Nefopam hydrochloride,Nefopam	Non-opioid analgesics and compound preparations	Analgesics	Central Nervous System
netupitant/palonosetron	Netupitant / Palonosetron hydrochloride	Drugs used in nausea and vertigo	Drugs used in nausea and vertigo	Central Nervous System
nicardipine	Nicardipine hydrochloride,Nicardipine	Calcium-channel blockers	Nitrates, calcium-channel blockers & other antianginal drugs	Cardiovascular System
nicorandil	Nicorandil	Other antianginal drugs	Nitrates, calcium-channel blockers & other antianginal drugs	Cardiovascular System
nicotine	Nicotine	Nicotine dependence	Drugs used in substance dependence	Central Nervous System
nicotine	Nicotine bitartrate	Nicotine dependence	Drugs used in substance dependence	Central Nervous System
nicotinic_acid	Nicotinic acid	Lipid-regulating drugs	Lipid-regulating drugs	Cardiovascular System
nifedipine	Nifedipine	Calcium-channel blockers	Nitrates, calcium-channel blockers & other antianginal drugs	Cardiovascular System
nimodipine	Nimodipine	Calcium-channel blockers	Nitrates, calcium-channel blockers & other antianginal drugs	Cardiovascular System
nitrazepam	Nitrazepam	Hypnotics	Hypnotics and anxiolytics	Central Nervous System
nortriptyline	Nortriptyline	Tricyclic and related antidepressant drugs	Antidepressant drugs	Central Nervous System
olanzapine	Olanzapine	Antipsychotic drugs	Drugs used in psychoses and related disorders	Central Nervous System
olanzapine	Olanzapine embonate	Antipsychotic depot injections	Drugs used in psychoses and related disorders	Central Nervous System
olmesartan	Olmesartan medoxomil	Renin-angiotensin system drugs	Hypertension and heart failure	Cardiovascular System
olmesartan/amlodipine	Olmesartan medoxomil / Amlodipine	Renin-angiotensin system drugs	Hypertension and heart failure	Cardiovascular System
olmesartan/hydrochlorothiazide	Olmesartan medoxomil / Hydrochlorothiazide	Renin-angiotensin system drugs	Hypertension and heart failure	Cardiovascular System
omega_3_acid	Omega-3-acid,Eicosapentaenoic acid,Docosahexaenoic acid	Lipid-regulating drugs	Lipid-regulating drugs	Cardiovascular System
ondansetron	Ondansetron hydrochloride,Ondansetron	Drugs used in nausea and vertigo	Drugs used in nausea and vertigo	Central Nervous System
opicapone	Opicapone	Dopaminergic drugs used in parkinsonism	Drugs used in parkinsonism and related disorders	Central Nervous System
orlistat	Orlistat	Gastro-intestinal anti-obesity drugs	Drugs used in the treatment of obesity	Central Nervous System
orphenadrine	Orphenadrine hydrochloride,Orphenadrine	Antimuscarinic drugs used in parkinsonism	Drugs used in parkinsonism and related disorders	Central Nervous System
levomenthol	Levomenthol	Non-opioid analgesics and compound preparations	Analgesics	Central Nervous System
oxazepam	Oxazepam	Anxiolytics	Hypnotics and anxiolytics	Central Nervous System
oxcarbazepine	Oxcarbazepine	Control of epilepsy	Antiepileptic drugs	Central Nervous System
oxitriptan	Oxitriptan	Other antidepressant drugs	Antidepressant drugs	Central Nervous System
oxycodone	Oxycodone hydrochloride,Oxycodone	Opioid analgesics	Analgesics	Central Nervous System
oxycodone/naloxone	Oxycodone hydrochloride / naloxone hydrochloride,Oxycodone / Naloxone	Opioid analgesics	Analgesics	Central Nervous System
paliperidone	Paliperidone	Antipsychotic drugs	Drugs used in psychoses and related disorders	Central Nervous System
paracetamol	Paracetamol	Non-opioid analgesics and compound preparations	Analgesics	Central Nervous System
paracetamol/caffeine	Paracetamol and caffeine,Paracetamol / Caffeine	Non-opioid analgesics and compound preparations	Analgesics	Central Nervous System
paracetamol/ibuprofen	Paracetamol and ibuprofen,Paracetamol / Ibuprofen	Non-opioid analgesics and compound preparations	Analgesics	Central Nervous System
paracetamol/phenylephrine	Paracetamol and phenylephrine hydrochloride,Paracetamol / Phenylephrine	Non-opioid analgesics and compound preparations	Analgesics	Central Nervous System
paraldehyde	Paraldehyde	Drugs used in status epilepticus	Antiepileptic drugs	Central Nervous System
paroxetine	Paroxetine hydrochloride,Paroxetine	Selective serotonin re-uptake inhibitors	Antidepressant drugs	Central Nervous System
pentazocine	Pentazocine hydrochloride,Pentazocine	Opioid analgesics	Analgesics	Central Nervous System
pentosan	Pentosan polysulfate sodium	Oral anticoagulants	Anticoagulants and protamine	Cardiovascular System
pentoxifylline	Pentoxifylline	Peripheral vasodilators and related drugs	Nitrates, calcium-channel blockers & other antianginal drugs	Cardiovascular System
perampanel	Perampanel	Control of epilepsy	Antiepileptic drugs	Central Nervous System
pericyazine	Pericyazine	Antipsychotic drugs	Drugs used in psychoses and related disorders	Central Nervous System
perindopril	Perindopril arginine,Perindopril tosilate,Perindopril erbumine	Renin-angiotensin system drugs	Hypertension and heart failure	Cardiovascular System
perindopril/indapamide	Perindopril arginine / Indapamide,Perindopril erbumine / Indapamide,Perindopril tosilate / Indapamide,Coversyl Plus,Coversyl Arginine Plus	Renin-angiotensin system drugs	Hypertension and heart failure	Cardiovascular System
perindopril/amlodipine	Perindopril arginine / Amlodipine,Perindopril erbumine / Amlodipine,Perindopril tosilate / Amlodipine	Renin-angiotensin system drugs	Hypertension and heart failure	Cardiovascular System
perphenazine	Perphenazine	Antipsychotic drugs	Drugs used in psychoses and related disorders	Central Nervous System
pethidine	Pethidine hydrochloride,Pethidine	Opioid analgesics	Analgesics	Central Nervous System
phenelzine	Phenelzine sulfate,Phenelzine	Monoamine-oxidase inhibitors (maois)	Antidepressant drugs	Central Nervous System
phenindione	Phenindione	Oral anticoagulants	Anticoagulants and protamine	Cardiovascular System
phenobarbital	Phenobarbital,phenobarbitone	Control of epilepsy	Antiepileptic drugs	Central Nervous System
phenobarbital	Phenobarbital sodium,Phenobarbital	Control of epilepsy	Antiepileptic drugs	Central Nervous System
phenoxybenzamine	Phenoxybenzamine hydrochloride,Phenoxybenzamine	Alpha-adrenoceptor blocking drugs	Hypertension and heart failure	Cardiovascular System
phenprocoumon	Phenprocoumon	Oral anticoagulants	Anticoagulants and protamine	Cardiovascular System
phenytoin	Phenytoin	Control of epilepsy	Antiepileptic drugs	Central Nervous System
phenytoin	Phenytoin sodium	Control of epilepsy	Antiepileptic drugs	Central Nervous System
pimozide	Pimozide	Antipsychotic drugs	Drugs used in psychoses and related disorders	Central Nervous System
pindolol	Pindolol	Beta-adrenoceptor blocking drugs	Beta-adrenoceptor blocking drugs	Cardiovascular System
piracetam	Piracetam	Essential tremor,chorea,tics and related disorders	Drugs used in parkinsonism and related disorders	Central Nervous System
pitolisant	Pitolisant hydrochloride,Pitolisant	CNS stimulants and drugs used for ADHD	CNS stimulants and drugs used for ADHD	Central Nervous System
pizotifen	Pizotifen malate,Pizotifen	Antimigraine drugs	Analgesics	Central Nervous System
pramipexole	Pramipexole	Dopaminergic drugs used in parkinsonism	Drugs used in parkinsonism and related disorders	Central Nervous System
prasugrel	Prasugrel	Antiplatelet drugs	Antiplatelet drugs	Cardiovascular System
pravastatin	Pravastatin sodium,Pravastatin	Lipid-regulating drugs	Lipid-regulating drugs	Cardiovascular System
prazosin	Prazosin hydrochloride,Prazosin	Alpha-adrenoceptor blocking drugs	Hypertension and heart failure	Cardiovascular System
pregabalin	Pregabalin	Control of epilepsy	Antiepileptic drugs	Central Nervous System
primidone	Primidone	Control of epilepsy	Antiepileptic drugs	Central Nervous System
prochlorperazine	Prochlorperazine maleate,Prochlorperazine	Drugs used in nausea and vertigo	Drugs used in nausea and vertigo	Central Nervous System
prochlorperazine	Prochlorperazine mesilate,Prochlorperazine	Drugs used in nausea and vertigo	Drugs used in nausea and vertigo	Central Nervous System
procyclidine	Procyclidine hydrochloride,Procyclidine	Antimuscarinic drugs used in parkinsonism	Drugs used in parkinsonism and related disorders	Central Nervous System
promazine	Promazine hydrochloride,Promazine	Antipsychotic drugs	Drugs used in psychoses and related disorders	Central Nervous System
promethazine	Promethazine teoclate	Drugs used in nausea and vertigo	Drugs used in nausea and vertigo	Central Nervous System
propafenone	Propafenone hydrochloride,Propafenone	Drugs for arrhythmias	Anti-arrhythmic drugs	Cardiovascular System
propranolol	Propranolol hydrochloride,Propranolol	Beta-adrenoceptor blocking drugs	Beta-adrenoceptor blocking drugs	Cardiovascular System
quetiapine	Quetiapine	Antipsychotic drugs	Drugs used in psychoses and related disorders	Central Nervous System
quinapril	Quinapril hydrochloride,Quinapril	Renin-angiotensin system drugs	Hypertension and heart failure	Cardiovascular System
quinapril/hydrochlorothiazide	Quinapril / Hydrochlorothiazide,Accuretic	Renin-angiotensin system drugs	Hypertension and heart failure	Cardiovascular System
quinidine	Quinidine sulfate	Drugs for arrhythmias	Anti-arrhythmic drugs	Cardiovascular System
ramipril	Ramipril	Renin-angiotensin system drugs	Hypertension and heart failure	Cardiovascular System
felodipine/ramipril	Felodipine / Ramipril,Triapin	Renin-angiotensin system drugs	Hypertension and heart failure	Cardiovascular System
ranolazine	Ranolazine	Other antianginal drugs	Nitrates, calcium-channel blockers & other antianginal drugs	Cardiovascular System
rasagiline	Rasagiline mesilate,Rasagiline	Dopaminergic drugs used in parkinsonism	Drugs used in parkinsonism and related disorders	Central Nervous System
reboxetine	Reboxetine	Other antidepressant drugs	Antidepressant drugs	Central Nervous System
riluzole	Riluzole	Essential tremor,chorea,tics and related disorders	Drugs used in parkinsonism and related disorders	Central Nervous System
rimegepant	Rimegepant	Antimigraine drugs	Analgesics	Central Nervous System
risperidone	Risperidone	Antipsychotic drugs	Drugs used in psychoses and related disorders	Central Nervous System
rivaroxaban	Rivaroxaban	Oral anticoagulants	Anticoagulants and protamine	Cardiovascular System
rivastigmine	Rivastigmine	Dementia	Drugs for dementia	Central Nervous System
rizatriptan	Rizatriptan	Antimigraine drugs	Analgesics	Central Nervous System
ropinirole	Ropinirole hydrochloride,Ropinirole	Dopaminergic drugs used in parkinsonism	Drugs used in parkinsonism and related disorders	Central Nervous System
rosuvastatin	Rosuvastatin calcium,Rosuvastatin	Lipid-regulating drugs	Lipid-regulating drugs	Cardiovascular System
rotigotine	Rotigotine	Dopaminergic drugs used in parkinsonism	Drugs used in parkinsonism and related disorders	Central Nervous System
rufinamide	Rufinamide	Control of epilepsy	Antiepileptic drugs	Central Nervous System
rutosides	Rutosides,Oxerutins	Peripheral vasodilators and related drugs	Nitrates, calcium-channel blockers & other antianginal drugs	Cardiovascular System
sacubitril/valsartan	Sacubitril / Valsartan	Renin-angiotensin system drugs	Hypertension and heart failure	Cardiovascular System
safinamide	Safinamide	Dopaminergic drugs used in parkinsonism	Drugs used in parkinsonism and related disorders	Central Nervous System
secobarbital	Secobarbital sodium	Barbiturates	Hypnotics and anxiolytics	Central Nervous System
selegiline	Selegiline hydrochloride,Selegiline	Dopaminergic drugs used in parkinsonism	Drugs used in parkinsonism and related disorders	Central Nervous System
sertraline	Sertraline hydrochloride,Sertraline	Selective serotonin re-uptake inhibitors	Antidepressant drugs	Central Nervous System
sildenafil	Sildenafil(Vasodilator Antihypertensive),Sildenafil	Vasodilator antihypertensive drugs	Hypertension and heart failure	Cardiovascular System
simvastatin	Simvastatin	Lipid-regulating drugs	Lipid-regulating drugs	Cardiovascular System
simvastatin/ezetimibe	Simvastatin and ezetimibe,Simvastatin / Ezetimibe	Lipid-regulating drugs	Lipid-regulating drugs	Cardiovascular System
oxybate	Sodium oxybate	Hypnotics	Hypnotics and anxiolytics	Central Nervous System
tetradecyl_sulphate	Sodium tetradecyl sulphate,Sodium tetradecyl sulfate	Local sclerosants	Local sclerosants	Cardiovascular System
valproate	Sodium valproate	Control of epilepsy	Antiepileptic drugs	Central Nervous System
sotalol	Sotalol hydrochloride,Sotalol	Beta-adrenoceptor blocking drugs	Beta-adrenoceptor blocking drugs	Cardiovascular System
spironolactone	Spironolactone	Potassium-sparing diuretics and aldosterone antagonists	Diuretics	Cardiovascular System
spironolactone/furosemide	Spironolactone / Furosemide,Spironol / Furosemide,Lasilactone	Potassium sparing diuretics and compounds	Diuretics	Cardiovascular System
stiripentol	Stiripentol	Control of epilepsy	Antiepileptic drugs	Central Nervous System
sulpiride	Sulpiride	Antipsychotic drugs	Drugs used in psychoses and related disorders	Central Nervous System
sultiame	Sultiame	Control of epilepsy	Antiepileptic drugs	Central Nervous System
sumatriptan	Sumatriptan succinate,Sumatriptan	Antimigraine drugs	Analgesics	Central Nervous System
tadalafil	Tadalafil (Vasodilator Antihypertensive),Tadalafil	Vasodilator antihypertensive drugs	Hypertension and heart failure	Cardiovascular System
tapentadol	Tapentadol hydrochloride,Tapentadol	Opioid analgesics	Analgesics	Central Nervous System
tapentadol	Tapentadol phosphate,Tapentadol	Opioid analgesics	Analgesics	Central Nervous System
telmisartan	Telmisartan	Renin-angiotensin system drugs	Hypertension and heart failure	Cardiovascular System
telmisartan/hydrochlorothiazide	Telmisartan / Hydrochlorothiazide,Actelsar,MicardisPlus,Tolucombi	Renin-angiotensin system drugs	Hypertension and heart failure	Cardiovascular System
temazepam	Temazepam	Hypnotics	Hypnotics and anxiolytics	Central Nervous System
terazosin	Terazosin hydrochloride,Terazosin	Alpha-adrenoceptor blocking drugs	Hypertension and heart failure	Cardiovascular System
tetrabenazine	Tetrabenazine	Essential tremor,chorea,tics and related disorders	Drugs used in parkinsonism and related disorders	Central Nervous System
thioridazine	Thioridazine	Antipsychotic drugs	Drugs used in psychoses and related disorders	Central Nervous System
tiagabine	Tiagabine	Control of epilepsy	Antiepileptic drugs	Central Nervous System
ticagrelor	Ticagrelor	Antiplatelet drugs	Antiplatelet drugs	Cardiovascular System
ticlopidine	Ticlopidine hydrochloride,Ticlopidine	Antiplatelet drugs	Antiplatelet drugs	Cardiovascular System
timolol	Timolol	Beta-adrenoceptor blocking drugs	Beta-adrenoceptor blocking drugs	Cardiovascular System
timolol/bendroflumethiazide	Timolol / Bendroflumethiazide,Timolol / bendrofluazide,Prestim	Beta-adrenoceptor blocking drugs	Beta-adrenoceptor blocking drugs	Cardiovascular System
tinzaparin	Tinzaparin sodium	Parenteral anticoagulants	Anticoagulants and protamine	Cardiovascular System
tolcapone	Tolcapone	Dopaminergic drugs used in parkinsonism	Drugs used in parkinsonism and related disorders	Central Nervous System
tolfenamic_acid	Tolfenamic acid	Antimigraine drugs	Analgesics	Central Nervous System
topiramate	Topiramate	Control of epilepsy	Antiepileptic drugs	Central Nervous System
torasemide	Torasemide	Loop diuretics	Diuretics	Cardiovascular System
tramadol	Tramadol hydrochloride,Tramadol	Opioid analgesics	Analgesics	Central Nervous System
trandolapril	Trandolapril	Renin-angiotensin system drugs	Hypertension and heart failure	Cardiovascular System
tranexamic_acid	Tranexamic acid	Antifibrinolytic drugs and haemostatics	Antifibrinolytic drugs and haemostatics	Cardiovascular System
tranylcypromine	Tranylcypromine sulfate,Tranylcypromine	Monoamine-oxidase inhibitors (maois)	Antidepressant drugs	Central Nervous System
trazodone	Trazodone hydrochloride,Trazodone	Tricyclic and related antidepressant drugs	Antidepressant drugs	Central Nervous System
triamterene/furosemide	Triamterene / Furosemide,Frusene	Potassium sparing diuretics and compounds	Diuretics	Cardiovascular System
triamterene/chlortalidone	Triamterene / Chlortalidone,Kalspare	Potassium sparing diuretics and compounds	Diuretics	Cardiovascular System
trifluoperazine	Trifluoperazine	Antipsychotic drugs	Drugs used in psychoses and related disorders	Central Nervous System
trihexyphenidyl	Trihexyphenidyl hydrochloride,Trihexyphenidyl	Antimuscarinic drugs used in parkinsonism	Drugs used in parkinsonism and related disorders	Central Nervous System
trimetazidine	Trimetazidine hydrochloride,Trimetazidine	Calcium-channel blockers	Nitrates, calcium-channel blockers & other antianginal drugs	Cardiovascular System
trimipramine	Trimipramine maleate,Trimipramine	Tricyclic and related antidepressant drugs	Antidepressant drugs	Central Nervous System
tryptophan	Tryptophan	Other antidepressant drugs	Antidepressant drugs	Central Nervous System
valproic_acid	Valproic acid	Drugs used for mania and hypomania	Drugs used in psychoses and related disorders	Central Nervous System
valsartan	Valsartan	Renin-angiotensin system drugs	Hypertension and heart failure	Cardiovascular System
valsartan/hydrochlorothiazide	Valsartan / Hydrochlorothiazide,Co-Diovan	Renin-angiotensin system drugs	Hypertension and heart failure	Cardiovascular System
valsartan/amlodipine	Valsartan / amlodipine,Amlodipine / Valsartan	Calcium-channel blockers	Nitrates, calcium-channel blockers & other antianginal drugs	Cardiovascular System
varenicline	Varenicline tartrate,Varenicline	Nicotine dependence	Drugs used in substance dependence	Central Nervous System
venlafaxine	Venlafaxine	Other antidepressant drugs	Antidepressant drugs	Central Nervous System
verapamil	Verapamil hydrochloride,Verapamil	Calcium-channel blockers	Nitrates, calcium-channel blockers & other antianginal drugs	Cardiovascular System
vericiguat	Vericiguat	Vasodilator antihypertensive drugs	Hypertension and heart failure	Cardiovascular System
vigabatrin	Vigabatrin	Control of epilepsy	Antiepileptic drugs	Central Nervous System
vortioxetine	Vortioxetine	Other antidepressant drugs	Antidepressant drugs	Central Nervous System
warfarin	Warfarin sodium,Warfarin	Oral anticoagulants	Anticoagulants and protamine	Cardiovascular System
xipamide	Xipamide	Thiazides and related diuretics	Diuretics	Cardiovascular System
ziprasidone	Ziprasidone hydrochloride,Ziprasidone	Antipsychotic drugs	Drugs used in psychoses and related disorders	Central Nervous System
zolmitriptan	Zolmitriptan	Antimigraine drugs	Analgesics	Central Nervous System
zolpidem	Zolpidem tartrate,Zolpidem	Hypnotics	Hypnotics and anxiolytics	Central Nervous System
zonisamide	Zonisamide	Control of epilepsy	Antiepileptic drugs	Central Nervous System
zopiclone	Zopiclone	Hypnotics	Hypnotics and anxiolytics	Central Nervous System
zuclopenthixol	Zuclopenthixol acetate	Antipsychotic drugs	Drugs used in psychoses and related disorders	Central Nervous System
zuclopenthixol	Zuclopenthixol decanoate	Antipsychotic depot injections	Drugs used in psychoses and related disorders	Central Nervous System
zuclopenthixol	Zuclopenthixol hydrochloride,Zuclopenthixol	Antipsychotic drugs	Drugs used in psychoses and related disorders	Central Nervous System

### Sheet: S3_prescript_phenos
Supplementary Table S3. Prescription extraction and therapy derivation statistics for seven drugs.
Processing summary for the seven validation substances used in the study. Table shows preSCRIPT performance in substance-matched prescriptions, dose/quantity annotatation and therapy episodes reconstruction. “Filtered” refers to raw prescriptions matched via code or drug name to a target substance; “cleaned and annotated” refers to records retained after dose/quantity parsing, imputation, and QC.
	Filtered prescriptions data				Cleaned and annotated data			Therapy data
Substance	Prescriptions	Combination product Rx	% of combination product Rx	Participants	Prescriptions	% of filtered Rx	Participants	Dosing periods	Single Rx dosing periods	% of single Rx dosing periods	Therapies
amitriptyline	675801	189	0.000279668	45527	590795	0.874214	41341	568195	546091	0.961098	78442
amlodipine	1307204	2662	0.00203641	37049	1129499	0.864057	33184	1115302	1101364	0.987503	55468
aspirin	1807677	6853	0.00379105	44074	1555686	0.8606	39330	1541188	1526845	0.990694	93453
codeine	1092815	891274	0.815576	101922	935631	0.856166	90659	920535	905707	0.983892	214047
paracetamol	2063929	1247157	0.604264	115337	1767266	0.856263	102415	1731101	1695637	0.979514	290034
simvastatin	2558336	7010	0.00274006	62100	2223629	0.86917	56097	2189588	2156113	0.984712	112921
warfarin	524282	0	0	9281	436827	0.833191	8154	268520	139780	0.520557	15324
	Overall:	Overall:	Overall:	Overall:	Sum:	Overall:	Overall:	Sum:	Sum:	Sum:	Sum:
all 7 subst,	9139227	1264328	0.138341	157044	8639333	0.945302	141421	8334429	8071537	0.968457	859689

### Sheet: S4_cyp_activity_scores
Supplementary Table S4. Activity score frequencies for six CYP pharmacogenes in the UK Biobank cohort and ClinPGx European population
Activity score frequencies for six pharmacogenes (CYP2D6, CYP2C19, CYP2C9, CYP4F2, CYP2B6, CYP3A5) in the UK Biobank cohort and ClinPGx European reference population. Activity scores were assigned per PharmVar definitions. Freq UKB - frequency in the analysed UK Biobank participants; Freq ClinPGx - frequency recalculated from ClinPGx European diplotype frequencies after conversion to activity scores.
Gene	Activity Score	Freq UKB	Freq ClinPGx
CYP2C19	0	0.0258036	0.023877
CYP2C19	0.25	0.000245768	0.000204
CYP2C19	0.5	0.255186	0.194507
CYP2C19	0.75	0.000682462	0.000831
CYP2C19	1	0.671384	0.462697
CYP2C9	0	0.00423289	0.00578
CYP2C9	0.25	0.0164075	0.019907
CYP2C9	0.5	0.1153	0.137725
CYP2C9	0.75	0.206615	0.20766
CYP2C9	1	0.608508	0.628928
CYP4F2	0.5	0.0867336	0.075413
CYP4F2	0.75	0.397985	0.398402
CYP4F2	1	0.469581	0.526185
CYP2B6	0	0.000136086	0
CYP2B6	0.25	0.007306	3.6e-05
CYP2B6	0.5	0.0628759	0.07434
CYP2B6	0.75	0.203867	0.374165
CYP2B6	1	0.558463	0.471393
CYP2B6	1.25	0.108134	0.022274
CYP2B6	1.5	0.0111184	0.056122
CYP2B6	2	0.000387947	0.00167
CYP3A5	0	0.811488	0.857283
CYP3A5	0.5	0.131979	0.137225
CYP3A5	1	0.0108321	0.005491
CYP2D6	0	0.0686951	0.065025
CYP2D6	0.25	0.0742299	0.075132
CYP2D6	0.5	0.319392	0.317683
CYP2D6	0.75	0.169076	0.170993
CYP2D6	1	0.333655	0.34565
CYP2D6	1.25	0.00492754	0.005105
CYP2D6	1.5	0.0167183	0.020112
CYP2D6	1.75	0.000274204
CYP2D6	2	0.00114962	0.0003

### Sheet: S5_cyp_hla_full
Suplementary Table S5. Full association results for HLA alleles and CYP activity scores
Effect sizes (beta) are reported on the log–transformed scale (ln[x + 1]). A positive beta indicates that a higher activity score or carriage of the HLA variant is associated with longer treatment duration or higher dose. Results are derived from linear regression models adjusted for covariates described in Supplementary Table S1. P-values were adjusted using the Benjamini–Hochberg procedure (FDR < 0.1), applied independently for each phenotype; significant indicates whether this threshold was met. For HLA alleles, MAF reflects allele frequency; for CYP genes, it reflects mean activity score. Similarly, alt allele count represents the total count of non-reference alleles for HLA variants and the sum of activity scores for CYP genes.
Substance	Phenotype cls	Chr	Gene	Variant	MAF	P-value	Adjusted p-value	Beta	SE	N	Alt allele count	Significant
amitriptyline	longest_therapy_duration__ln	10	CYP2C19	activity_score	0.423395	0.313494	0.618112	0.0373036	0.0370098	23675	20047.8	FALSE
amitriptyline	longest_therapy_duration__ln	10	CYP2C9	activity_score	0.433092	0.527427	0.618112	-0.0296632	0.0469393	23680	20511.2	FALSE
amitriptyline	longest_therapy_duration__ln	19	CYP4F2	activity_score	0.423865	0.310329	0.618112	-0.0583976	0.0575599	23698	20089.5	FALSE
amitriptyline	longest_therapy_duration__ln	19	CYP2B6	activity_score	0.471706	0.452388	0.618112	0.0354035	0.0471134	23680	22340	FALSE
amitriptyline	longest_therapy_duration__ln	22	CYP2D6	activity_score	0.338574	0.00311227	0.0186736	0.08417	0.0284673	23994	16247.5	TRUE
amitriptyline	longest_therapy_duration__ln	7	CYP3A5	activity_score	0.0334733	0.618112	0.618112	0.0266663	0.0534894	23698	1586.5	FALSE
amitriptyline	median_dose__ln	10	CYP2C19	activity_score	0.423347	0.984801	0.984801	-0.000251832	0.013219	23634	20010.8	FALSE
amitriptyline	median_dose__ln	10	CYP2C9	activity_score	0.433093	0.753641	0.984801	-0.00526502	0.0167758	23639	20475.8	FALSE
amitriptyline	median_dose__ln	19	CYP4F2	activity_score	0.423865	0.984078	0.984801	-0.000410361	0.0205628	23657	20054.8	FALSE
amitriptyline	median_dose__ln	19	CYP2B6	activity_score	0.47171	0.445675	0.984801	0.0128413	0.0168376	23639	22301.5	FALSE
amitriptyline	median_dose__ln	22	CYP2D6	activity_score	0.338494	0.00120894	0.00725364	0.0329738	0.010186	23948	16212.5	TRUE
amitriptyline	median_dose__ln	7	CYP3A5	activity_score	0.0334679	0.882455	0.984801	0.00282614	0.0191137	23657	1583.5	FALSE
amlodipine	longest_therapy_duration__ln	10	CYP2C19	activity_score	0.422911	0.820154	0.820154	0.00990788	0.0435799	18657	15780.5	FALSE
amlodipine	longest_therapy_duration__ln	10	CYP2C9	activity_score	0.433371	0.183326	0.549978	-0.0738988	0.0555365	18663	16176	FALSE
amlodipine	longest_therapy_duration__ln	19	CYP4F2	activity_score	0.424867	0.0735628	0.441377	-0.122572	0.0684979	18677	15870.5	FALSE
amlodipine	longest_therapy_duration__ln	19	CYP2B6	activity_score	0.471451	0.429522	0.644283	-0.0436468	0.0552472	18665	17599.2	FALSE
amlodipine	longest_therapy_duration__ln	22	CYP2D6	activity_score	0.337615	0.707183	0.820154	-0.0126582	0.0336969	18933	12784.1	FALSE
amlodipine	longest_therapy_duration__ln	7	CYP3A5	activity_score	0.03254	0.329966	0.644283	-0.0616772	0.0633101	18677	1215.5	FALSE
amlodipine	median_dose__ln	10	CYP2C19	activity_score	0.422931	0.8012	0.819781	-0.00210498	0.0083598	18652	15777	FALSE
amlodipine	median_dose__ln	10	CYP2C9	activity_score	0.4334	0.545369	0.819781	0.00644515	0.010658	18658	16172.8	FALSE
amlodipine	median_dose__ln	19	CYP4F2	activity_score	0.424867	0.372029	0.819781	-0.0117328	0.013143	18672	15866.2	FALSE
amlodipine	median_dose__ln	19	CYP2B6	activity_score	0.47145	0.819781	0.819781	-0.00241475	0.0105989	18660	17594.5	FALSE
amlodipine	median_dose__ln	22	CYP2D6	activity_score	0.337625	0.136457	0.818742	-0.00963791	0.00647196	18928	12781.1	FALSE
amlodipine	median_dose__ln	7	CYP3A5	activity_score	0.0325487	0.576646	0.819781	-0.0067804	0.0121447	18672	1215.5	FALSE
aspirin	longest_therapy_duration__ln	10	CYP2C19	activity_score	0.422989	0.377527	0.755054	-0.0357579	0.0405198	22599	19118.2	FALSE
aspirin	longest_therapy_duration__ln	10	CYP2C9	activity_score	0.432619	0.198401	0.595203	-0.0656481	0.051042	22601	19555.2	FALSE
aspirin	longest_therapy_duration__ln	19	CYP4F2	activity_score	0.424487	0.817049	0.874834	-0.0146567	0.0633541	22617	19201.2	FALSE
aspirin	longest_therapy_duration__ln	19	CYP2B6	activity_score	0.47137	0.527982	0.791973	0.0324371	0.0513977	22599	21305	FALSE
aspirin	longest_therapy_duration__ln	22	CYP2D6	activity_score	0.336693	0.0100785	0.060471	0.0806036	0.0313226	22876	15404.4	TRUE
aspirin	longest_therapy_duration__ln	7	CYP3A5	activity_score	0.0330061	0.874834	0.874834	0.00925034	0.0587237	22617	1493	FALSE
aspirin	median_dose__ln	10	CYP2C19	activity_score	0.423037	0.811796	0.962695	-0.0017878	0.00750823	22545	19074.8	FALSE
aspirin	median_dose__ln	10	CYP2C9	activity_score	0.432624	0.0902855	0.4101	0.0160138	0.00945342	22547	19508.8	FALSE
aspirin	median_dose__ln	19	CYP4F2	activity_score	0.4245	0.274441	0.548882	0.0128207	0.0117307	22563	19156	FALSE
aspirin	median_dose__ln	19	CYP2B6	activity_score	0.471318	0.962695	0.962695	0.000444663	0.00950689	22545	21251.8	FALSE
aspirin	median_dose__ln	22	CYP2D6	activity_score	0.336643	0.949199	0.962695	0.000370119	0.00580906	22820	15364.4	FALSE
aspirin	median_dose__ln	7	CYP3A5	activity_score	0.0330187	0.1367	0.4101	-0.0161787	0.010871	22563	1490	FALSE
codeine	longest_therapy_duration__ln	10	CYP2C19	activity_score	0.422498	0.17321	0.51963	-0.0249054	0.0182862	51939	43888.2	FALSE
codeine	longest_therapy_duration__ln	10	CYP2C9	activity_score	0.433518	0.467346	0.560815	-0.0168485	0.0231815	51939	45033	FALSE
codeine	longest_therapy_duration__ln	19	CYP4F2	activity_score	0.424635	0.660561	0.660561	-0.0125582	0.0285973	51987	44151	FALSE
codeine	longest_therapy_duration__ln	19	CYP2B6	activity_score	0.47204	0.271056	0.542112	0.0255906	0.0232505	51945	49040.2	FALSE
codeine	longest_therapy_duration__ln	22	CYP2D6	activity_score	0.336611	0.138544	0.51963	-0.0208438	0.0140717	52605	35414.9	FALSE
codeine	longest_therapy_duration__ln	7	CYP3A5	activity_score	0.0333785	0.386001	0.560815	0.0229267	0.0264468	51987	3470.5	FALSE
codeine	median_dose__ln	10	CYP2C19	activity_score	0.422529	0.723668	0.723668	-0.00383277	0.0108404	51860	43824.8	FALSE
codeine	median_dose__ln	10	CYP2C9	activity_score	0.433548	0.232903	0.349355	0.0163924	0.0137414	51859	44966.8	FALSE
codeine	median_dose__ln	19	CYP4F2	activity_score	0.424622	0.0903079	0.270924	-0.0287085	0.0169491	51907	44081.8	FALSE
codeine	median_dose__ln	19	CYP2B6	activity_score	0.472051	0.678303	0.723668	0.00571588	0.0137804	51866	48966.8	FALSE
codeine	median_dose__ln	22	CYP2D6	activity_score	0.336629	0.000822218	0.00493331	-0.0279367	0.00835078	52525	35362.9	TRUE
codeine	median_dose__ln	7	CYP3A5	activity_score	0.0333529	0.187933	0.349355	0.0206487	0.0156817	51907	3462.5	FALSE
paracetamol	longest_therapy_duration__ln	10	CYP2C19	activity_score	0.422388	0.330488	0.81536	-0.0187122	0.0192287	58095	49077.2	FALSE
paracetamol	longest_therapy_duration__ln	10	CYP2C9	activity_score	0.433075	0.543573	0.81536	-0.0147771	0.0243275	58104	50326.8	FALSE
paracetamol	longest_therapy_duration__ln	19	CYP4F2	activity_score	0.424708	0.478526	0.81536	-0.0213363	0.0301072	58155	49397.8	FALSE
paracetamol	longest_therapy_duration__ln	19	CYP2B6	activity_score	0.472238	0.793391	0.87749	-0.00644005	0.0245887	58106	54879.8	FALSE
paracetamol	longest_therapy_duration__ln	22	CYP2D6	activity_score	0.337859	0.109937	0.659622	-0.0237293	0.0148447	58837	39757.2	FALSE
paracetamol	longest_therapy_duration__ln	7	CYP3A5	activity_score	0.0334795	0.87749	0.87749	0.00428474	0.0277955	58155	3894	FALSE
paracetamol	median_dose__ln	10	CYP2C19	activity_score	0.422432	0.181475	0.43443	-0.00825199	0.00617551	57780	48816.2	FALSE
paracetamol	median_dose__ln	10	CYP2C9	activity_score	0.433062	0.217215	0.43443	-0.00963512	0.00780816	57787	50050.8	FALSE
paracetamol	median_dose__ln	19	CYP4F2	activity_score	0.424703	0.73888	0.73888	-0.0032219	0.00966553	57838	49128	FALSE
paracetamol	median_dose__ln	19	CYP2B6	activity_score	0.472201	0.394945	0.592418	0.00671272	0.00789092	57789	54576	FALSE
paracetamol	median_dose__ln	22	CYP2D6	activity_score	0.337857	0.167725	0.43443	-0.00658877	0.00477597	58521	39543.5	FALSE
paracetamol	median_dose__ln	7	CYP3A5	activity_score	0.0334901	0.605775	0.72693	-0.00460436	0.00892116	57838	3874	FALSE
simvastatin	longest_therapy_duration__ln	10	CYP2C19	activity_score	0.423054	0.877912	0.923622	-0.00464559	0.0302412	32224	27265	FALSE
simvastatin	longest_therapy_duration__ln	10	CYP2C9	activity_score	0.43355	0.419451	0.72624	0.0308965	0.0382673	32235	27951	FALSE
simvastatin	longest_therapy_duration__ln	19	CYP4F2	activity_score	0.423843	0.48416	0.72624	-0.0328922	0.0470133	32254	27341.2	FALSE
simvastatin	longest_therapy_duration__ln	19	CYP2B6	activity_score	0.47217	0.0764217	0.45853	-0.0679857	0.0383689	32231	30437	FALSE
simvastatin	longest_therapy_duration__ln	22	CYP2D6	activity_score	0.337	0.923622	0.923622	0.00223671	0.02333	32564	21948.1	FALSE
simvastatin	longest_therapy_duration__ln	7	CYP3A5	activity_score	0.0333059	0.44001	0.72624	0.0336541	0.0435829	32254	2148.5	FALSE
simvastatin	median_dose__ln	10	CYP2C19	activity_score	0.423058	0.907912	0.907912	-0.00103663	0.00896171	32219	27261	FALSE
simvastatin	median_dose__ln	10	CYP2C9	activity_score	0.433544	0.411003	0.710299	-0.00932056	0.0113369	32230	27946.2	FALSE
simvastatin	median_dose__ln	19	CYP4F2	activity_score	0.423839	0.357604	0.710299	-0.0128144	0.0139294	32249	27336.8	FALSE
simvastatin	median_dose__ln	19	CYP2B6	activity_score	0.472185	0.591916	0.710299	-0.00609651	0.0113727	32226	30433.2	FALSE
simvastatin	median_dose__ln	22	CYP2D6	activity_score	0.337007	0.0466405	0.279843	-0.0137675	0.00691964	32557	21943.9	FALSE
simvastatin	median_dose__ln	7	CYP3A5	activity_score	0.0332956	0.528808	0.710299	0.00813427	0.0129149	32249	2147.5	FALSE
warfarin	longest_therapy_duration__ln	10	CYP2C19	activity_score	0.419885	0.54984	0.940565	-0.0440807	0.0737084	4829	4055.25	FALSE
warfarin	longest_therapy_duration__ln	10	CYP2C9	activity_score	0.434344	0.078367	0.470202	-0.168019	0.0954321	4832	4197.5	FALSE
warfarin	longest_therapy_duration__ln	19	CYP4F2	activity_score	0.426071	0.527205	0.940565	0.0740231	0.117065	4834	4119.25	FALSE
warfarin	longest_therapy_duration__ln	19	CYP2B6	activity_score	0.47152	0.946562	0.946562	-0.00641119	0.0956486	4828	4553	FALSE
warfarin	longest_therapy_duration__ln	22	CYP2D6	activity_score	0.341296	0.627043	0.940565	0.0280937	0.0578151	4903	3346.75	FALSE
warfarin	longest_therapy_duration__ln	7	CYP3A5	activity_score	0.0343401	0.856278	0.946562	0.0192206	0.106119	4834	332	FALSE
warfarin	median_dose__ln	10	CYP2C19	activity_score	0.419939	0.0120007	0.0240014	-0.0650305	0.0258768	4826	4053.25	TRUE
warfarin	median_dose__ln	10	CYP2C9	activity_score	0.434303	3.37432e-91	2.02459e-90	0.664844	0.0321276	4829	4194.5	TRUE
warfarin	median_dose__ln	19	CYP4F2	activity_score	0.426102	8.94946e-06	2.68484e-05	-0.182497	0.0410483	4831	4117	TRUE
warfarin	median_dose__ln	19	CYP2B6	activity_score	0.471503	0.712961	0.712961	0.0123594	0.033594	4825	4550	FALSE
warfarin	median_dose__ln	22	CYP2D6	activity_score	0.34125	0.347683	0.421265	0.0191398	0.0203792	4900	3344.25	FALSE
warfarin	median_dose__ln	7	CYP3A5	activity_score	0.0343614	0.351054	0.421265	-0.0347511	0.0372611	4831	332	FALSE
amitriptyline	longest_therapy_duration__ln	6	HLA-A	HLA-A*01:01	0.193384	0.00694562	0.177499	-0.044291	0.0164061	24578	9506	FALSE
amitriptyline	longest_therapy_duration__ln	6	HLA-A	HLA-A*01:02	0.000162747	0.503478	0.756759	-0.342212	0.5115	24578	8	FALSE
amitriptyline	longest_therapy_duration__ln	6	HLA-A	HLA-A*01:03	8.13736e-05	0.655447	0.867553	0.322671	0.723133	24578	4	FALSE
amitriptyline	longest_therapy_duration__ln	6	HLA-A	HLA-A*02:01	0.272154	0.243194	0.596708	0.0170534	0.0146122	24578	13378	FALSE
amitriptyline	longest_therapy_duration__ln	6	HLA-A	HLA-A*02:02	0.000732362	0.911702	0.963946	0.0267595	0.241309	24578	36	FALSE
amitriptyline	longest_therapy_duration__ln	6	HLA-A	HLA-A*02:03	0.0022988	0.827842	0.937949	0.0296578	0.136375	24578	113	FALSE
amitriptyline	longest_therapy_duration__ln	6	HLA-A	HLA-A*02:05	0.00720156	0.11389	0.504086	0.121776	0.0770246	24578	354	FALSE
amitriptyline	longest_therapy_duration__ln	6	HLA-A	HLA-A*02:06	0.002014	0.251655	0.596708	-0.167	0.145678	24578	99	FALSE
amitriptyline	longest_therapy_duration__ln	6	HLA-A	HLA-A*02:07	0.000101717	0.421367	0.732448	-0.520204	0.646967	24578	5	FALSE
amitriptyline	longest_therapy_duration__ln	6	HLA-A	HLA-A*02:10	0					24578	0	FALSE
amitriptyline	longest_therapy_duration__ln	6	HLA-A	HLA-A*02:11	0.00140369	0.429032	0.732448	-0.137904	0.174371	24578	69	FALSE
amitriptyline	longest_therapy_duration__ln	6	HLA-A	HLA-A*02:14	0					24578	0	FALSE
amitriptyline	longest_therapy_duration__ln	6	HLA-A	HLA-A*02:16	0					24578	0	FALSE
amitriptyline	longest_therapy_duration__ln	6	HLA-A	HLA-A*02:20	0.000142404	0.391572	0.714774	-0.468471	0.546778	24578	7	FALSE
amitriptyline	longest_therapy_duration__ln	6	HLA-A	HLA-A*02:64	0					24578	0	FALSE
amitriptyline	longest_therapy_duration__ln	6	HLA-A	HLA-A*03:01	0.146371	0.00178136	0.102428	0.0578717	0.0185201	24578	7195	FALSE
amitriptyline	longest_therapy_duration__ln	6	HLA-A	HLA-A*03:02	0.00132232	0.768715	0.93055	-0.0528311	0.179661	24578	65	FALSE
amitriptyline	longest_therapy_duration__ln	6	HLA-A	HLA-A*11:01	0.0621491	0.293684	0.625438	0.0283517	0.0269992	24578	3055	FALSE
amitriptyline	longest_therapy_duration__ln	6	HLA-A	HLA-A*11:02	2.03434e-05	0.308756		1.47263	1.44679	24578	1	FALSE
amitriptyline	longest_therapy_duration__ln	6	HLA-A	HLA-A*11:03	0					24578	0	FALSE
amitriptyline	longest_therapy_duration__ln	6	HLA-A	HLA-A*23:01	0.0185532	0.182876	0.546253	-0.0644417	0.0483801	24578	912	FALSE
amitriptyline	longest_therapy_duration__ln	6	HLA-A	HLA-A*24:02	0.0746196	0.205974	0.577732	-0.0315462	0.0249427	24578	3668	FALSE
amitriptyline	longest_therapy_duration__ln	6	HLA-A	HLA-A*24:03	0.000915453	0.113662	0.504086	0.341384	0.215792	24578	45	FALSE
amitriptyline	longest_therapy_duration__ln	6	HLA-A	HLA-A*24:04	0					24578	0	FALSE
amitriptyline	longest_therapy_duration__ln	6	HLA-A	HLA-A*24:07	0.000142404	0.817174	0.937949	-0.126426	0.546863	24578	7	FALSE
amitriptyline	longest_therapy_duration__ln	6	HLA-A	HLA-A*24:10	0					24578	0	FALSE
amitriptyline	longest_therapy_duration__ln	6	HLA-A	HLA-A*25:01	0.0174546	0.143352	0.512477	-0.0732277	0.0500371	24578	858	FALSE
amitriptyline	longest_therapy_duration__ln	6	HLA-A	HLA-A*26:01	0.020974	0.118041	0.504086	-0.0713076	0.0456193	24578	1031	FALSE
amitriptyline	longest_therapy_duration__ln	6	HLA-A	HLA-A*26:03	0					24578	0	FALSE
amitriptyline	longest_therapy_duration__ln	6	HLA-A	HLA-A*26:08	0.000773049	0.513179	0.756759	-0.153557	0.234831	24578	38	FALSE
amitriptyline	longest_therapy_duration__ln	6	HLA-A	HLA-A*29:01	0.00124095	0.267051	0.603604	-0.205794	0.185416	24578	61	FALSE
amitriptyline	longest_therapy_duration__ln	6	HLA-A	HLA-A*29:02	0.0411954	0.0904824	0.471719	0.0555718	0.0328259	24578	2025	FALSE
amitriptyline	longest_therapy_duration__ln	6	HLA-A	HLA-A*30:01	0.0114737	0.128027	0.504086	0.0934496	0.0614001	24578	564	FALSE
amitriptyline	longest_therapy_duration__ln	6	HLA-A	HLA-A*30:02	0.00962243	0.926752	0.963946	0.00614808	0.0668759	24578	473	FALSE
amitriptyline	longest_therapy_duration__ln	6	HLA-A	HLA-A*30:04	0.00124095	0.992593	0.999146	-0.00172143	0.185431	24578	61	FALSE
amitriptyline	longest_therapy_duration__ln	6	HLA-A	HLA-A*31:01	0.0266905	0.0418319	0.339559	0.0819604	0.0402695	24578	1312	FALSE
amitriptyline	longest_therapy_duration__ln	6	HLA-A	HLA-A*31:03	0					24578	0	FALSE
amitriptyline	longest_therapy_duration__ln	6	HLA-A	HLA-A*31:04	2.03434e-05	0.495489		-0.985794	1.44626	24578	1	FALSE
amitriptyline	longest_therapy_duration__ln	6	HLA-A	HLA-A*32:01	0.0344007	0.0724664	0.419902	-0.0645935	0.0359601	24578	1691	FALSE
amitriptyline	longest_therapy_duration__ln	6	HLA-A	HLA-A*33:01	0.00608268	0.824401	0.937949	0.0186746	0.0841614	24578	299	FALSE
amitriptyline	longest_therapy_duration__ln	6	HLA-A	HLA-A*33:03	0.00213606	0.149134	0.512477	-0.204114	0.141486	24578	105	FALSE
amitriptyline	longest_therapy_duration__ln	6	HLA-A	HLA-A*34:01	0					24578	0	FALSE
amitriptyline	longest_therapy_duration__ln	6	HLA-A	HLA-A*34:02	0.000834079	0.374366	0.700034	0.200858	0.226104	24578	41	FALSE
amitriptyline	longest_therapy_duration__ln	6	HLA-A	HLA-A*36:01	0					24578	0	FALSE
amitriptyline	longest_therapy_duration__ln	6	HLA-A	HLA-A*40:27	2.03434e-05	0.532459		0.902856	1.44627	24578	1	FALSE
amitriptyline	longest_therapy_duration__ln	6	HLA-A	HLA-A*43:86	0					24578	0	FALSE
amitriptyline	longest_therapy_duration__ln	6	HLA-A	HLA-A*66:01	0.00307185	0.00437983	0.133256	-0.336633	0.11813	24578	151	FALSE
amitriptyline	longest_therapy_duration__ln	6	HLA-A	HLA-A*66:02	0					24578	0	FALSE
amitriptyline	longest_therapy_duration__ln	6	HLA-A	HLA-A*68:01	0.0304337	0.274229	0.603604	-0.0415372	0.037989	24578	1496	FALSE
amitriptyline	longest_therapy_duration__ln	6	HLA-A	HLA-A*68:02	0.00618439	0.751255	0.919089	-0.0262877	0.0829295	24578	304	FALSE
amitriptyline	longest_therapy_duration__ln	6	HLA-A	HLA-A*68:17	0					24578	0	FALSE
amitriptyline	longest_therapy_duration__ln	6	HLA-A	HLA-A*69:01	0.000488242	0.951632	0.981011	0.0179216	0.295453	24578	24	FALSE
amitriptyline	longest_therapy_duration__ln	6	HLA-A	HLA-A*74:01	0.000366181	0.683399	0.87811	-0.139097	0.341063	24578	18	FALSE
amitriptyline	longest_therapy_duration__ln	6	HLA-A	HLA-A*74:03	0.000142404	0.826611	0.937949	0.119768	0.546758	24578	7	FALSE
amitriptyline	longest_therapy_duration__ln	6	HLA-A	HLA-A*80:01	4.06868e-05	0.941775		0.0747284	1.02311	24578	2	FALSE
amitriptyline	longest_therapy_duration__ln	6	HLA-C	HLA-C*01:02	0.0346651	0.994891	0.999146	-0.000227097	0.0354633	24578	1704	FALSE
amitriptyline	longest_therapy_duration__ln	6	HLA-C	HLA-C*02:02	0.0358044	0.955419	0.981011	0.00197374	0.035306	24578	1760	FALSE
amitriptyline	longest_therapy_duration__ln	6	HLA-C	HLA-C*02:10	0					24578	0	FALSE
amitriptyline	longest_therapy_duration__ln	6	HLA-C	HLA-C*03:02	0.00136301	0.230948	0.596708	-0.211962	0.176937	24578	67	FALSE
amitriptyline	longest_therapy_duration__ln	6	HLA-C	HLA-C*03:03	0.0576735	0.0730265	0.419902	0.0501386	0.0279675	24578	2835	FALSE
amitriptyline	longest_therapy_duration__ln	6	HLA-C	HLA-C*03:04	0.0799699	0.364562	0.700034	0.0217576	0.0239958	24578	3931	FALSE
amitriptyline	longest_therapy_duration__ln	6	HLA-C	HLA-C*03:05	2.03434e-05	0.116356		2.27133	1.44642	24578	1	FALSE
amitriptyline	longest_therapy_duration__ln	6	HLA-C	HLA-C*03:06	0					24578	0	FALSE
amitriptyline	longest_therapy_duration__ln	6	HLA-C	HLA-C*04:01	0.0845065	0.0620364	0.391922	0.0436599	0.0233961	24578	4154	FALSE
amitriptyline	longest_therapy_duration__ln	6	HLA-C	HLA-C*04:03	4.06868e-05	0.61486		-0.514582	1.02271	24578	2	FALSE
amitriptyline	longest_therapy_duration__ln	6	HLA-C	HLA-C*04:07	0					24578	0	FALSE
amitriptyline	longest_therapy_duration__ln	6	HLA-C	HLA-C*05:01	0.112011	0.0844544	0.45218	0.0356108	0.0206383	24578	5506	FALSE
amitriptyline	longest_therapy_duration__ln	6	HLA-C	HLA-C*06:02	0.0941289	0.571576	0.80775	-0.0125674	0.0222142	24578	4627	FALSE
amitriptyline	longest_therapy_duration__ln	6	HLA-C	HLA-C*07:01	0.174139	0.0258793	0.287178	-0.0380827	0.0170916	24578	8560	FALSE
amitriptyline	longest_therapy_duration__ln	6	HLA-C	HLA-C*07:02	0.155851	0.1492	0.512477	-0.0260245	0.0180424	24578	7661	FALSE
amitriptyline	longest_therapy_duration__ln	6	HLA-C	HLA-C*07:04	0.0182887	0.158441	0.518225	0.0684794	0.0485539	24578	899	FALSE
amitriptyline	longest_therapy_duration__ln	6	HLA-C	HLA-C*07:26	0					24578	0	FALSE
amitriptyline	longest_therapy_duration__ln	6	HLA-C	HLA-C*08:01	0.000142404	0.204319	0.577732	0.694007	0.546731	24578	7	FALSE
amitriptyline	longest_therapy_duration__ln	6	HLA-C	HLA-C*08:02	0.0359264	0.631966	0.845071	-0.0169151	0.0353158	24578	1766	FALSE
amitriptyline	longest_therapy_duration__ln	6	HLA-C	HLA-C*08:04	2.03434e-05	0.816707		-0.335255	1.44641	24578	1	FALSE
amitriptyline	longest_therapy_duration__ln	6	HLA-C	HLA-C*12:02	0.00496379	0.845872	0.951453	0.018094	0.0930809	24578	244	FALSE
amitriptyline	longest_therapy_duration__ln	6	HLA-C	HLA-C*12:03	0.0285011	0.0121404	0.199449	-0.0986401	0.0393267	24578	1401	FALSE
amitriptyline	longest_therapy_duration__ln	6	HLA-C	HLA-C*14:02	0.0101514	0.216885	0.590132	0.0804938	0.0651833	24578	499	FALSE
amitriptyline	longest_therapy_duration__ln	6	HLA-C	HLA-C*14:03	0					24578	0	FALSE
amitriptyline	longest_therapy_duration__ln	6	HLA-C	HLA-C*15:02	0.0176988	0.787527	0.937949	-0.0132892	0.0493057	24578	870	FALSE
amitriptyline	longest_therapy_duration__ln	6	HLA-C	HLA-C*15:04	6.10302e-05	0.323751	0.664846	0.82436	0.835388	24578	3	FALSE
amitriptyline	longest_therapy_duration__ln	6	HLA-C	HLA-C*15:05	0.00152575	0.0697931	0.419902	0.303362	0.167295	24578	75	FALSE
amitriptyline	longest_therapy_duration__ln	6	HLA-C	HLA-C*16:01	0.0432907	0.432871	0.732448	0.025148	0.0320641	24578	2128	FALSE
amitriptyline	longest_therapy_duration__ln	6	HLA-C	HLA-C*16:02	0.00158678	0.332246	0.670321	0.157071	0.161992	24578	78	FALSE
amitriptyline	longest_therapy_duration__ln	6	HLA-C	HLA-C*16:04	0.000589958	0.109025	0.504086	-0.430705	0.268746	24578	29	FALSE
amitriptyline	longest_therapy_duration__ln	6	HLA-C	HLA-C*17:01	0.00630645	0.0111751	0.199449	-0.209843	0.0827009	24578	310	FALSE
amitriptyline	longest_therapy_duration__ln	6	HLA-C	HLA-C*18:01	0.000203434	0.215898	0.590132	0.566149	0.457479	24578	10	FALSE
amitriptyline	longest_therapy_duration__ln	6	HLA-B	HLA-B*07:02	0.146717	0.372234	0.700034	-0.0165145	0.0185075	24578	7212	FALSE
amitriptyline	longest_therapy_duration__ln	6	HLA-B	HLA-B*07:05	0.00117992	0.669811	0.874153	0.0811141	0.190225	24578	58	FALSE
amitriptyline	longest_therapy_duration__ln	6	HLA-B	HLA-B*08:01	0.141753	0.0032148	0.133256	-0.05481	0.0186004	24578	6968	FALSE
amitriptyline	longest_therapy_duration__ln	6	HLA-B	HLA-B*13:01	0					24578	0	FALSE
amitriptyline	longest_therapy_duration__ln	6	HLA-B	HLA-B*13:02	0.0225812	0.672718	0.874153	-0.0186164	0.0440702	24578	1110	FALSE
amitriptyline	longest_therapy_duration__ln	6	HLA-B	HLA-B*14:01	0.0108023	0.804941	0.937949	0.0156563	0.063396	24578	531	FALSE
amitriptyline	longest_therapy_duration__ln	6	HLA-B	HLA-B*14:02	0.0257547	0.32726	0.666104	-0.0406056	0.0414484	24578	1266	FALSE
amitriptyline	longest_therapy_duration__ln	6	HLA-B	HLA-B*15:01	0.0641834	0.0153034	0.219986	0.0646602	0.0266608	24578	3155	FALSE
amitriptyline	longest_therapy_duration__ln	6	HLA-B	HLA-B*15:02	2.03434e-05	0.177903		1.94845	1.44621	24578	1	FALSE
amitriptyline	longest_therapy_duration__ln	6	HLA-B	HLA-B*15:03	0.000467898	0.816232	0.937949	-0.0701279	0.301759	24578	23	FALSE
amitriptyline	longest_therapy_duration__ln	6	HLA-B	HLA-B*15:04	2.03434e-05	0.43649		-1.12541	1.44627	24578	1	FALSE
amitriptyline	longest_therapy_duration__ln	6	HLA-B	HLA-B*15:05	0					24578	0	FALSE
amitriptyline	longest_therapy_duration__ln	6	HLA-B	HLA-B*15:06	0					24578	0	FALSE
amitriptyline	longest_therapy_duration__ln	6	HLA-B	HLA-B*15:07	0.000162747	0.132572	0.504086	-0.769278	0.511459	24578	8	FALSE
amitriptyline	longest_therapy_duration__ln	6	HLA-B	HLA-B*15:08	8.13736e-05	0.599692	0.811706	0.379605	0.723263	24578	4	FALSE
amitriptyline	longest_therapy_duration__ln	6	HLA-B	HLA-B*15:09	0					24578	0	FALSE
amitriptyline	longest_therapy_duration__ln	6	HLA-B	HLA-B*15:10	0.000244121	0.246141	0.596708	0.484367	0.417629	24578	12	FALSE
amitriptyline	longest_therapy_duration__ln	6	HLA-B	HLA-B*15:11	0					24578	0	FALSE
amitriptyline	longest_therapy_duration__ln	6	HLA-B	HLA-B*15:12	0					24578	0	FALSE
amitriptyline	longest_therapy_duration__ln	6	HLA-B	HLA-B*15:13	2.03434e-05	0.46513		1.05642	1.44628	24578	1	FALSE
amitriptyline	longest_therapy_duration__ln	6	HLA-B	HLA-B*15:15	0					24578	0	FALSE
amitriptyline	longest_therapy_duration__ln	6	HLA-B	HLA-B*15:16	0.000508585	0.992188	0.999146	0.0028338	0.28943	24578	25	FALSE
amitriptyline	longest_therapy_duration__ln	6	HLA-B	HLA-B*15:17	0.00203434	0.409777	0.732448	0.118339	0.143563	24578	100	FALSE
amitriptyline	longest_therapy_duration__ln	6	HLA-B	HLA-B*15:18	0.00335666	0.504944	0.756759	-0.0753346	0.112989	24578	165	FALSE
amitriptyline	longest_therapy_duration__ln	6	HLA-B	HLA-B*15:20	0					24578	0	FALSE
amitriptyline	longest_therapy_duration__ln	6	HLA-B	HLA-B*15:21	0					24578	0	FALSE
amitriptyline	longest_therapy_duration__ln	6	HLA-B	HLA-B*15:24	0.000366181	0.803562	0.937949	-0.0848238	0.341011	24578	18	FALSE
amitriptyline	longest_therapy_duration__ln	6	HLA-B	HLA-B*15:25	6.10302e-05	0.817076	0.937949	-0.193188	0.835193	24578	3	FALSE
amitriptyline	longest_therapy_duration__ln	6	HLA-B	HLA-B*15:26	2.03434e-05	0.231556		-1.73048	1.44642	24578	1	FALSE
amitriptyline	longest_therapy_duration__ln	6	HLA-B	HLA-B*15:27	6.10302e-05	0.178635	0.54342	-1.13235	0.841891	24578	3	FALSE
amitriptyline	longest_therapy_duration__ln	6	HLA-B	HLA-B*15:29	4.06868e-05	0.170018		1.40353	1.02284	24578	2	FALSE
amitriptyline	longest_therapy_duration__ln	6	HLA-B	HLA-B*15:30	0					24578	0	FALSE
amitriptyline	longest_therapy_duration__ln	6	HLA-B	HLA-B*15:31	0					24578	0	FALSE
amitriptyline	longest_therapy_duration__ln	6	HLA-B	HLA-B*15:37	0					24578	0	FALSE
amitriptyline	longest_therapy_duration__ln	6	HLA-B	HLA-B*18:01	0.0366995	0.438028	0.732448	0.0267381	0.0344767	24578	1804	FALSE
amitriptyline	longest_therapy_duration__ln	6	HLA-B	HLA-B*18:02	0					24578	0	FALSE
amitriptyline	longest_therapy_duration__ln	6	HLA-B	HLA-B*18:03	0.000325494	0.356161	0.700034	0.3338	0.361755	24578	16	FALSE
amitriptyline	longest_therapy_duration__ln	6	HLA-B	HLA-B*18:04	2.03434e-05	0.593552		0.772037	1.44657	24578	1	FALSE
amitriptyline	longest_therapy_duration__ln	6	HLA-B	HLA-B*27:02	0.00172919	0.153743	0.512477	-0.224177	0.157154	24578	85	FALSE
amitriptyline	longest_therapy_duration__ln	6	HLA-B	HLA-B*27:03	6.10302e-05	0.866282	0.952891	-0.140629	0.835168	24578	3	FALSE
amitriptyline	longest_therapy_duration__ln	6	HLA-B	HLA-B*27:04	0					24578	0	FALSE
amitriptyline	longest_therapy_duration__ln	6	HLA-B	HLA-B*27:05	0.0401375	0.3669	0.700034	0.0300802	0.0333368	24578	1973	FALSE
amitriptyline	longest_therapy_duration__ln	6	HLA-B	HLA-B*27:06	0					24578	0	FALSE
amitriptyline	longest_therapy_duration__ln	6	HLA-B	HLA-B*27:07	6.10302e-05	0.238547	0.596708	-0.984321	0.835122	24578	3	FALSE
amitriptyline	longest_therapy_duration__ln	6	HLA-B	HLA-B*35:01	0.0481325	0.00997563	0.199449	0.0781505	0.0303276	24578	2366	FALSE
amitriptyline	longest_therapy_duration__ln	6	HLA-B	HLA-B*35:02	0.00189194	0.712243	0.895169	0.0554488	0.150329	24578	93	FALSE
amitriptyline	longest_therapy_duration__ln	6	HLA-B	HLA-B*35:03	0.00893075	0.278882	0.603604	-0.0750784	0.0693335	24578	439	FALSE
amitriptyline	longest_therapy_duration__ln	6	HLA-B	HLA-B*35:04	0					24578	0	FALSE
amitriptyline	longest_therapy_duration__ln	6	HLA-B	HLA-B*35:05	2.03434e-05	0.463584		-1.06024	1.4465	24578	1	FALSE
amitriptyline	longest_therapy_duration__ln	6	HLA-B	HLA-B*35:08	0.00205468	0.236593	0.596708	0.17074	0.144258	24578	101	FALSE
amitriptyline	longest_therapy_duration__ln	6	HLA-B	HLA-B*35:09	2.03434e-05	0.0913362		2.44181	1.44618	24578	1	FALSE
amitriptyline	longest_therapy_duration__ln	6	HLA-B	HLA-B*35:10	0					24578	0	FALSE
amitriptyline	longest_therapy_duration__ln	6	HLA-B	HLA-B*35:12	0.00012206	0.439469	0.732448	-0.456646	0.590667	24578	6	FALSE
amitriptyline	longest_therapy_duration__ln	6	HLA-B	HLA-B*35:17	0					24578	0	FALSE
amitriptyline	longest_therapy_duration__ln	6	HLA-B	HLA-B*35:19	0					24578	0	FALSE
amitriptyline	longest_therapy_duration__ln	6	HLA-B	HLA-B*35:20	2.03434e-05	0.302707		-1.49098	1.44662	24578	1	FALSE
amitriptyline	longest_therapy_duration__ln	6	HLA-B	HLA-B*35:21	6.10302e-05	0.496673	0.756759	-0.567694	0.835158	24578	3	FALSE
amitriptyline	longest_therapy_duration__ln	6	HLA-B	HLA-B*35:22	4.06868e-05	0.364775		-0.926988	1.0228	24578	2	FALSE
amitriptyline	longest_therapy_duration__ln	6	HLA-B	HLA-B*35:41	0					24578	0	FALSE
amitriptyline	longest_therapy_duration__ln	6	HLA-B	HLA-B*35:43	4.06868e-05	0.199941		-1.31147	1.02318	24578	2	FALSE
amitriptyline	longest_therapy_duration__ln	6	HLA-B	HLA-B*37:01	0.0139352	0.220658	0.590132	-0.0677644	0.0553264	24578	685	FALSE
amitriptyline	longest_therapy_duration__ln	6	HLA-B	HLA-B*38:01	0.00799495	0.364068	0.700034	-0.0662693	0.0730113	24578	393	FALSE
amitriptyline	longest_therapy_duration__ln	6	HLA-B	HLA-B*38:02	2.03434e-05	0.739406		-0.481081	1.44623	24578	1	FALSE
amitriptyline	longest_therapy_duration__ln	6	HLA-B	HLA-B*39:01	0.00852388	0.0172639	0.23357	-0.169339	0.0711152	24578	419	FALSE
amitriptyline	longest_therapy_duration__ln	6	HLA-B	HLA-B*39:02	2.03434e-05	0.818775		0.331408	1.44642	24578	1	FALSE
amitriptyline	longest_therapy_duration__ln	6	HLA-B	HLA-B*39:03	0					24578	0	FALSE
amitriptyline	longest_therapy_duration__ln	6	HLA-B	HLA-B*39:05	4.06868e-05	0.68879		0.409688	1.02294	24578	2	FALSE
amitriptyline	longest_therapy_duration__ln	6	HLA-B	HLA-B*39:06	0.00671332	0.470126	0.752777	-0.0575513	0.0796795	24578	330	FALSE
amitriptyline	longest_therapy_duration__ln	6	HLA-B	HLA-B*39:08	0					24578	0	FALSE
amitriptyline	longest_therapy_duration__ln	6	HLA-B	HLA-B*39:09	2.03434e-05	0.0536964		2.79019	1.44617	24578	1	FALSE
amitriptyline	longest_therapy_duration__ln	6	HLA-B	HLA-B*39:10	6.10302e-05	0.436203	0.732448	-0.650185	0.835035	24578	3	FALSE
amitriptyline	longest_therapy_duration__ln	6	HLA-B	HLA-B*39:11	0					24578	0	FALSE
amitriptyline	longest_therapy_duration__ln	6	HLA-B	HLA-B*39:15	0					24578	0	FALSE
amitriptyline	longest_therapy_duration__ln	6	HLA-B	HLA-B*39:24	0					24578	0	FALSE
amitriptyline	longest_therapy_duration__ln	6	HLA-B	HLA-B*40:01	0.0563919	0.423314	0.732448	-0.022632	0.0282653	24578	2772	FALSE
amitriptyline	longest_therapy_duration__ln	6	HLA-B	HLA-B*40:02	0.00840182	0.903567	0.963946	0.00863748	0.0712912	24578	413	FALSE
amitriptyline	longest_therapy_duration__ln	6	HLA-B	HLA-B*40:04	0					24578	0	FALSE
amitriptyline	longest_therapy_duration__ln	6	HLA-B	HLA-B*40:06	0.000671332	0.471304	0.752777	0.181494	0.251946	24578	33	FALSE
amitriptyline	longest_therapy_duration__ln	6	HLA-B	HLA-B*40:09	6.10302e-05	0.725333	0.901765	0.293437	0.835183	24578	3	FALSE
amitriptyline	longest_therapy_duration__ln	6	HLA-B	HLA-B*40:10	0					24578	0	FALSE
amitriptyline	longest_therapy_duration__ln	6	HLA-B	HLA-B*40:12	4.06868e-05	0.0281392		2.2454	1.02274	24578	2	FALSE
amitriptyline	longest_therapy_duration__ln	6	HLA-B	HLA-B*41:01	0.00242086	0.242134	0.596708	-0.155478	0.132921	24578	119	FALSE
amitriptyline	longest_therapy_duration__ln	6	HLA-B	HLA-B*41:02	0.00400765	0.00463498	0.133256	-0.293157	0.10353	24578	197	FALSE
amitriptyline	longest_therapy_duration__ln	6	HLA-B	HLA-B*41:04	2.03434e-05	0.628625		-0.699759	1.44677	24578	1	FALSE
amitriptyline	longest_therapy_duration__ln	6	HLA-B	HLA-B*42:01	0.000203434	0.0621216	0.391922	0.85347	0.457499	24578	10	FALSE
amitriptyline	longest_therapy_duration__ln	6	HLA-B	HLA-B*44:02	0.111645	0.121641	0.504086	0.0319958	0.0206694	24578	5488	FALSE
amitriptyline	longest_therapy_duration__ln	6	HLA-B	HLA-B*44:03	0.0595655	0.179565	0.54342	0.0369795	0.0275528	24578	2928	FALSE
amitriptyline	longest_therapy_duration__ln	6	HLA-B	HLA-B*44:04	0.000630645	0.58815	0.808899	-0.140798	0.260002	24578	31	FALSE
amitriptyline	longest_therapy_duration__ln	6	HLA-B	HLA-B*44:05	0.002014	0.280084	0.603604	0.157362	0.145685	24578	99	FALSE
amitriptyline	longest_therapy_duration__ln	6	HLA-B	HLA-B*44:07	0					24578	0	FALSE
amitriptyline	longest_therapy_duration__ln	6	HLA-B	HLA-B*45:01	0.00624542	0.0630483	0.391922	-0.152961	0.0822844	24578	307	FALSE
amitriptyline	longest_therapy_duration__ln	6	HLA-B	HLA-B*46:01	4.06868e-05	0.998499		-0.00192404	1.02278	24578	2	FALSE
amitriptyline	longest_therapy_duration__ln	6	HLA-B	HLA-B*47:01	0.00321426	0.982439	0.999146	0.00254138	0.11546	24578	158	FALSE
amitriptyline	longest_therapy_duration__ln	6	HLA-B	HLA-B*48:01	0.000183091	0.349482	0.692938	0.451189	0.482239	24578	9	FALSE
amitriptyline	longest_therapy_duration__ln	6	HLA-B	HLA-B*48:02	0					24578	0	FALSE
amitriptyline	longest_therapy_duration__ln	6	HLA-B	HLA-B*48:03	0					24578	0	FALSE
amitriptyline	longest_therapy_duration__ln	6	HLA-B	HLA-B*49:01	0.0114533	0.34148	0.68296	-0.0580323	0.0610056	24578	563	FALSE
amitriptyline	longest_therapy_duration__ln	6	HLA-B	HLA-B*50:01	0.00773049	0.882804	0.962298	0.0109372	0.0741923	24578	380	FALSE
amitriptyline	longest_therapy_duration__ln	6	HLA-B	HLA-B*50:02	0					24578	0	FALSE
amitriptyline	longest_therapy_duration__ln	6	HLA-B	HLA-B*51:01	0.0381439	0.246494	0.596708	0.0396165	0.0341836	24578	1875	FALSE
amitriptyline	longest_therapy_duration__ln	6	HLA-B	HLA-B*51:02	0					24578	0	FALSE
amitriptyline	longest_therapy_duration__ln	6	HLA-B	HLA-B*51:05	4.06868e-05	0.181898		1.36527	1.02269	24578	2	FALSE
amitriptyline	longest_therapy_duration__ln	6	HLA-B	HLA-B*51:06	0					24578	0	FALSE
amitriptyline	longest_therapy_duration__ln	6	HLA-B	HLA-B*51:07	0.000142404	0.0259965	0.287178	1.21772	0.546946	24578	7	FALSE
amitriptyline	longest_therapy_duration__ln	6	HLA-B	HLA-B*51:08	0.000691675	0.150413	0.512477	0.356991	0.248235	24578	34	FALSE
amitriptyline	longest_therapy_duration__ln	6	HLA-B	HLA-B*51:23	0					24578	0	FALSE
amitriptyline	longest_therapy_duration__ln	6	HLA-B	HLA-B*52:01	0.00549272	0.852171	0.951453	0.0164975	0.0885294	24578	270	FALSE
amitriptyline	longest_therapy_duration__ln	6	HLA-B	HLA-B*53:01	0.00264464	0.171709	0.53369	-0.173854	0.1272	24578	130	FALSE
amitriptyline	longest_therapy_duration__ln	6	HLA-B	HLA-B*54:01	2.03434e-05	0.013646		3.56703	1.44612	24578	1	FALSE
amitriptyline	longest_therapy_duration__ln	6	HLA-B	HLA-B*55:01	0.0188787	0.578853	0.80775	0.026632	0.0479798	24578	928	FALSE
amitriptyline	longest_therapy_duration__ln	6	HLA-B	HLA-B*55:02	8.13736e-05	0.696699	0.885308	-0.281885	0.723183	24578	4	FALSE
amitriptyline	longest_therapy_duration__ln	6	HLA-B	HLA-B*56:01	0.00433314	0.818648	0.937949	-0.0228224	0.0995364	24578	213	FALSE
amitriptyline	longest_therapy_duration__ln	6	HLA-B	HLA-B*56:03	0					24578	0	FALSE
amitriptyline	longest_therapy_duration__ln	6	HLA-B	HLA-B*56:04	4.06868e-05	0.283978		1.09575	1.02268	24578	2	FALSE
amitriptyline	longest_therapy_duration__ln	6	HLA-B	HLA-B*57:01	0.0417243	0.700568	0.885333	0.0125919	0.0327437	24578	2051	FALSE
amitriptyline	longest_therapy_duration__ln	6	HLA-B	HLA-B*57:02	0.000366181	0.280807	0.603604	0.367889	0.341102	24578	18	FALSE
amitriptyline	longest_therapy_duration__ln	6	HLA-B	HLA-B*57:03	8.13736e-05	0.267829	0.603604	-0.801853	0.723629	24578	4	FALSE
amitriptyline	longest_therapy_duration__ln	6	HLA-B	HLA-B*58:01	0.00486207	0.431172	0.732448	0.0740204	0.09403	24578	239	FALSE
amitriptyline	longest_therapy_duration__ln	6	HLA-B	HLA-B*58:02	0					24578	0	FALSE
amitriptyline	longest_therapy_duration__ln	6	HLA-B	HLA-B*59:01	0					24578	0	FALSE
amitriptyline	longest_therapy_duration__ln	6	HLA-B	HLA-B*67:01	2.03434e-05	0.560701		-0.841434	1.44624	24578	1	FALSE
amitriptyline	longest_therapy_duration__ln	6	HLA-B	HLA-B*70:20	2.03434e-05	0.270648		-1.59341	1.44645	24578	1	FALSE
amitriptyline	longest_therapy_duration__ln	6	HLA-B	HLA-B*73:01	0.000223777	0.134782	0.504086	0.652369	0.436205	24578	11	FALSE
amitriptyline	longest_therapy_duration__ln	6	HLA-B	HLA-B*78:01	4.06868e-05	0.847595		0.196671	1.02331	24578	2	FALSE
amitriptyline	longest_therapy_duration__ln	6	HLA-B	HLA-B*81:01	0					24578	0	FALSE
amitriptyline	longest_therapy_duration__ln	6	HLA-B	HLA-B*82:01	0					24578	0	FALSE
amitriptyline	longest_therapy_duration__ln	6	HLA-B	HLA-B*82:02	0					24578	0	FALSE
amitriptyline	longest_therapy_duration__ln	6	HLA-DRB3	HLA-DRB3*01:01	0.166022	0.000202046	0.0408795	-0.0651574	0.0175295	24578	8161	TRUE
amitriptyline	longest_therapy_duration__ln	6	HLA-DRB3	HLA-DRB3*02:02	0.134327	0.517934	0.758243	0.0124346	0.0192324	24578	6603	FALSE
amitriptyline	longest_therapy_duration__ln	6	HLA-DRB3	HLA-DRB3*02:10	4.06868e-05	0.063333		1.89928	1.02281	24578	2	FALSE
amitriptyline	longest_therapy_duration__ln	6	HLA-DRB3	HLA-DRB3*02:24	0.000142404	0.51328	0.756759	0.35738	0.546663	24578	7	FALSE
amitriptyline	longest_therapy_duration__ln	6	HLA-DRB3	HLA-DRB3*03:01	0.0382049	0.250872	0.596708	-0.0390813	0.0340352	24578	1878	FALSE
amitriptyline	longest_therapy_duration__ln	6	HLA-DRB3	HLA-DRB3*99:01	0.339409	0.00414693	0.133256	-0.0397919	0.0138791	24578	32472	FALSE
amitriptyline	longest_therapy_duration__ln	6	HLA-DRB5	HLA-DRB5*01:01	0.143848	0.123268	0.504086	-0.028696	0.0186186	24578	7071	FALSE
amitriptyline	longest_therapy_duration__ln	6	HLA-DRB5	HLA-DRB5*01:02	0					24578	0	FALSE
amitriptyline	longest_therapy_duration__ln	6	HLA-DRB5	HLA-DRB5*02:02	0.00689641	0.272314	0.603604	0.0863667	0.0786744	24578	339	FALSE
amitriptyline	longest_therapy_duration__ln	6	HLA-DRB5	HLA-DRB5*99:01	0.150785	0.205288	0.577732	-0.0231205	0.0182531	24578	41744	FALSE
amitriptyline	longest_therapy_duration__ln	6	HLA-DRB4	HLA-DRB4*01:01	0.0824925	0.205195	0.577732	0.0300129	0.0236897	24578	4055	FALSE
amitriptyline	longest_therapy_duration__ln	6	HLA-DRB4	HLA-DRB4*01:03	0.266051	0.00929089	0.199449	0.0384149	0.0147672	24578	13078	FALSE
amitriptyline	longest_therapy_duration__ln	6	HLA-DRB4	HLA-DRB4*99:01	0.349622	0.00157519	0.102428	0.0433191	0.013705	24578	31970	FALSE
amitriptyline	longest_therapy_duration__ln	6	HLA-DRB1	HLA-DRB1*01:01	0.0948816	0.438564	0.732448	0.0172423	0.0222587	24578	4664	FALSE
amitriptyline	longest_therapy_duration__ln	6	HLA-DRB1	HLA-DRB1*01:02	0.00762877	0.602657	0.811706	-0.0391802	0.0752613	24578	375	FALSE
amitriptyline	longest_therapy_duration__ln	6	HLA-DRB1	HLA-DRB1*01:03	0.0181667	0.850387	0.951453	0.00921808	0.0488695	24578	893	FALSE
amitriptyline	longest_therapy_duration__ln	6	HLA-DRB1	HLA-DRB1*03:01	0.146676	0.0225687	0.287178	-0.0419555	0.0183951	24578	7210	FALSE
amitriptyline	longest_therapy_duration__ln	6	HLA-DRB1	HLA-DRB1*03:02	0.000101717	0.438742	0.732448	0.500937	0.646928	24578	5	FALSE
amitriptyline	longest_therapy_duration__ln	6	HLA-DRB1	HLA-DRB1*04:01	0.118846	0.0338388	0.338388	0.042642	0.0200942	24578	5842	FALSE
amitriptyline	longest_therapy_duration__ln	6	HLA-DRB1	HLA-DRB1*04:02	0.00349906	0.904171	0.963946	-0.0133273	0.110696	24578	172	FALSE
amitriptyline	longest_therapy_duration__ln	6	HLA-DRB1	HLA-DRB1*04:03	0.00488242	0.0986488	0.493244	0.154959	0.0938293	24578	240	FALSE
amitriptyline	longest_therapy_duration__ln	6	HLA-DRB1	HLA-DRB1*04:04	0.0413378	0.308677	0.651337	0.0334054	0.032814	24578	2032	FALSE
amitriptyline	longest_therapy_duration__ln	6	HLA-DRB1	HLA-DRB1*04:05	0.00476035	0.918077	0.963946	0.00977574	0.0950413	24578	234	FALSE
amitriptyline	longest_therapy_duration__ln	6	HLA-DRB1	HLA-DRB1*04:06	0.000386525	0.656323	0.867553	0.147732	0.331981	24578	19	FALSE
amitriptyline	longest_therapy_duration__ln	6	HLA-DRB1	HLA-DRB1*04:07	0.010782	0.455695	0.743332	0.0473874	0.0635248	24578	530	FALSE
amitriptyline	longest_therapy_duration__ln	6	HLA-DRB1	HLA-DRB1*04:08	0.0022988	0.013979	0.214345	0.335221	0.136381	24578	113	FALSE
amitriptyline	longest_therapy_duration__ln	6	HLA-DRB1	HLA-DRB1*04:10	2.03434e-05	0.236434		-1.71254	1.44644	24578	1	FALSE
amitriptyline	longest_therapy_duration__ln	6	HLA-DRB1	HLA-DRB1*04:11	0					24578	0	FALSE
amitriptyline	longest_therapy_duration__ln	6	HLA-DRB1	HLA-DRB1*07:01	0.14751	0.677031	0.874815	0.00764674	0.0183585	24578	7251	FALSE
amitriptyline	longest_therapy_duration__ln	6	HLA-DRB1	HLA-DRB1*08:01	0.0187973	0.74543	0.917566	0.0156992	0.0483537	24578	924	FALSE
amitriptyline	longest_therapy_duration__ln	6	HLA-DRB1	HLA-DRB1*08:02	0.000569615	0.449854	0.742783	0.206654	0.273471	24578	28	FALSE
amitriptyline	longest_therapy_duration__ln	6	HLA-DRB1	HLA-DRB1*08:03	0.00272602	0.15291	0.512477	-0.179102	0.125301	24578	134	FALSE
amitriptyline	longest_therapy_duration__ln	6	HLA-DRB1	HLA-DRB1*08:04	0.000813736	0.930417	0.963946	-0.0199915	0.228944	24578	40	FALSE
amitriptyline	longest_therapy_duration__ln	6	HLA-DRB1	HLA-DRB1*08:06	0.000569615	0.905578	0.963946	0.0324566	0.273621	24578	28	FALSE
amitriptyline	longest_therapy_duration__ln	6	HLA-DRB1	HLA-DRB1*08:07	2.03434e-05	0.489774		0.999053	1.44648	24578	1	FALSE
amitriptyline	longest_therapy_duration__ln	6	HLA-DRB1	HLA-DRB1*08:10	2.03434e-05	0.988114		0.0215493	1.44654	24578	1	FALSE
amitriptyline	longest_therapy_duration__ln	6	HLA-DRB1	HLA-DRB1*08:11	0					24578	0	FALSE
amitriptyline	longest_therapy_duration__ln	6	HLA-DRB1	HLA-DRB1*09:01	0.0129994	0.589045	0.808899	0.0311361	0.0576352	24578	639	FALSE
amitriptyline	longest_therapy_duration__ln	6	HLA-DRB1	HLA-DRB1*10:01	0.00596062	0.487471	0.756759	-0.0586232	0.0844292	24578	293	FALSE
amitriptyline	longest_therapy_duration__ln	6	HLA-DRB1	HLA-DRB1*11:01	0.0379608	0.481348	0.756759	0.0241153	0.0342475	24578	1866	FALSE
amitriptyline	longest_therapy_duration__ln	6	HLA-DRB1	HLA-DRB1*11:02	0.00176988	0.511236	0.756759	0.102046	0.155339	24578	87	FALSE
amitriptyline	longest_therapy_duration__ln	6	HLA-DRB1	HLA-DRB1*11:03	0.00331597	0.372601	0.700034	-0.101371	0.113692	24578	163	FALSE
amitriptyline	longest_therapy_duration__ln	6	HLA-DRB1	HLA-DRB1*11:04	0.0127553	0.507779	0.756759	0.038716	0.0584561	24578	627	FALSE
amitriptyline	longest_therapy_duration__ln	6	HLA-DRB1	HLA-DRB1*11:06	2.03434e-05	0.0564432		2.75913	1.44632	24578	1	FALSE
amitriptyline	longest_therapy_duration__ln	6	HLA-DRB1	HLA-DRB1*11:11	2.03434e-05	0.231843		-1.7292	1.44624	24578	1	FALSE
amitriptyline	longest_therapy_duration__ln	6	HLA-DRB1	HLA-DRB1*11:43	2.03434e-05	0.730578		0.498115	1.44649	24578	1	FALSE
amitriptyline	longest_therapy_duration__ln	6	HLA-DRB1	HLA-DRB1*12:01	0.0147896	0.0305438	0.319322	-0.116975	0.0540776	24578	727	FALSE
amitriptyline	longest_therapy_duration__ln	6	HLA-DRB1	HLA-DRB1*12:02	0					24578	0	FALSE
amitriptyline	longest_therapy_duration__ln	6	HLA-DRB1	HLA-DRB1*13:01	0.0500651	0.105374	0.504086	-0.0483536	0.029859	24578	2461	FALSE
amitriptyline	longest_therapy_duration__ln	6	HLA-DRB1	HLA-DRB1*13:02	0.038388	0.162227	0.518225	-0.0474131	0.0339231	24578	1887	FALSE
amitriptyline	longest_therapy_duration__ln	6	HLA-DRB1	HLA-DRB1*13:03	0.00911384	0.579473	0.80775	0.0381405	0.0688256	24578	448	FALSE
amitriptyline	longest_therapy_duration__ln	6	HLA-DRB1	HLA-DRB1*13:04	4.06868e-05	0.901884		0.126099	1.02284	24578	2	FALSE
amitriptyline	longest_therapy_duration__ln	6	HLA-DRB1	HLA-DRB1*13:05	4.06868e-05	0.315716		-1.02634	1.02295	24578	2	FALSE
amitriptyline	longest_therapy_duration__ln	6	HLA-DRB1	HLA-DRB1*13:12	4.06868e-05	0.774312		-0.293285	1.02282	24578	2	FALSE
amitriptyline	longest_therapy_duration__ln	6	HLA-DRB1	HLA-DRB1*13:15	2.03434e-05	0.724331		-0.510242	1.44675	24578	1	FALSE
amitriptyline	longest_therapy_duration__ln	6	HLA-DRB1	HLA-DRB1*13:21	4.06868e-05	0.715987		0.372152	1.02287	24578	2	FALSE
amitriptyline	longest_therapy_duration__ln	6	HLA-DRB1	HLA-DRB1*14:01	0.0206892	0.0554088	0.387414	0.0877237	0.0457908	24578	1017	FALSE
amitriptyline	longest_therapy_duration__ln	6	HLA-DRB1	HLA-DRB1*14:02	0.000142404	0.186688	0.55049	-0.72191	0.546704	24578	7	FALSE
amitriptyline	longest_therapy_duration__ln	6	HLA-DRB1	HLA-DRB1*14:03	4.06868e-05	0.991628		0.0107316	1.02273	24578	2	FALSE
amitriptyline	longest_therapy_duration__ln	6	HLA-DRB1	HLA-DRB1*14:04	0.00128163	0.48853	0.756759	0.126387	0.182466	24578	63	FALSE
amitriptyline	longest_therapy_duration__ln	6	HLA-DRB1	HLA-DRB1*14:05	8.13736e-05	0.121815	0.504086	1.11908	0.723272	24578	4	FALSE
amitriptyline	longest_therapy_duration__ln	6	HLA-DRB1	HLA-DRB1*14:06	0					24578	0	FALSE
amitriptyline	longest_therapy_duration__ln	6	HLA-DRB1	HLA-DRB1*14:07	0					24578	0	FALSE
amitriptyline	longest_therapy_duration__ln	6	HLA-DRB1	HLA-DRB1*14:09	0					24578	0	FALSE
amitriptyline	longest_therapy_duration__ln	6	HLA-DRB1	HLA-DRB1*14:10	0					24578	0	FALSE
amitriptyline	longest_therapy_duration__ln	6	HLA-DRB1	HLA-DRB1*14:15	4.06868e-05	0.424172		0.817982	1.02348	24578	2	FALSE
amitriptyline	longest_therapy_duration__ln	6	HLA-DRB1	HLA-DRB1*14:44	0					24578	0	FALSE
amitriptyline	longest_therapy_duration__ln	6	HLA-DRB1	HLA-DRB1*15:01	0.144703	0.120595	0.504086	-0.0288283	0.0185709	24578	7113	FALSE
amitriptyline	longest_therapy_duration__ln	6	HLA-DRB1	HLA-DRB1*15:02	0.00427211	0.870031	0.952891	0.016405	0.100262	24578	210	FALSE
amitriptyline	longest_therapy_duration__ln	6	HLA-DRB1	HLA-DRB1*15:03	0.000223777	0.316859	0.662523	-0.436741	0.436324	24578	11	FALSE
amitriptyline	longest_therapy_duration__ln	6	HLA-DRB1	HLA-DRB1*16:01	0.0052486	0.768377	0.93055	0.0264751	0.089898	24578	258	FALSE
amitriptyline	longest_therapy_duration__ln	6	HLA-DRB1	HLA-DRB1*16:02	0.000488242	0.494197	0.756759	0.201985	0.295447	24578	24	FALSE
amitriptyline	longest_therapy_duration__ln	6	HLA-DQA1	HLA-DQA1*01:01	0.143563	0.268604	0.603604	0.0205207	0.0185488	24578	7057	FALSE
amitriptyline	longest_therapy_duration__ln	6	HLA-DQA1	HLA-DQA1*01:02	0.191065	0.0555855	0.387414	-0.0318201	0.0166218	24578	9392	FALSE
amitriptyline	longest_therapy_duration__ln	6	HLA-DQA1	HLA-DQA1*01:03	0.0544796	0.0755947	0.424068	-0.0509377	0.0286664	24578	2678	FALSE
amitriptyline	longest_therapy_duration__ln	6	HLA-DQA1	HLA-DQA1*01:04	8.13736e-05	0.0115784	0.199449	1.82579	0.723104	24578	4	FALSE
amitriptyline	longest_therapy_duration__ln	6	HLA-DQA1	HLA-DQA1*02:01	0.147673	0.746021	0.917566	0.00594284	0.0183481	24578	7259	FALSE
amitriptyline	longest_therapy_duration__ln	6	HLA-DQA1	HLA-DQA1*03:01	0.203963	0.000355474	0.0408795	0.0576956	0.016154	24578	10026	TRUE
amitriptyline	longest_therapy_duration__ln	6	HLA-DQA1	HLA-DQA1*03:02	8.13736e-05	0.125939	0.504086	-1.10682	0.723238	24578	4	FALSE
amitriptyline	longest_therapy_duration__ln	6	HLA-DQA1	HLA-DQA1*03:03	0.0015461	0.229704	0.596708	0.199671	0.166233	24578	76	FALSE
amitriptyline	longest_therapy_duration__ln	6	HLA-DQA1	HLA-DQA1*04:01	0.0200382	0.797246	0.937949	0.0120523	0.0469114	24578	985	FALSE
amitriptyline	longest_therapy_duration__ln	6	HLA-DQA1	HLA-DQA1*05:01	0.231325	0.0588925	0.391922	-0.0292248	0.0154703	24578	11371	FALSE
amitriptyline	longest_therapy_duration__ln	6	HLA-DQA1	HLA-DQA1*05:03	0.000101717	0.718137	0.897671	-0.233471	0.646816	24578	5	FALSE
amitriptyline	longest_therapy_duration__ln	6	HLA-DQA1	HLA-DQA1*05:05	0.00221743	0.917908	0.963946	0.0143125	0.138861	24578	109	FALSE
amitriptyline	longest_therapy_duration__ln	6	HLA-DQA1	HLA-DQA1*05:09	0.000101717	0.927463	0.963946	0.0588993	0.64697	24578	5	FALSE
amitriptyline	longest_therapy_duration__ln	6	HLA-DQA1	HLA-DQA1*06:01	0.0027667	0.129363	0.504086	-0.188643	0.12438	24578	136	FALSE
amitriptyline	longest_therapy_duration__ln	6	HLA-DQB1	HLA-DQB1*02:01	0.147917	0.0403705	0.339559	-0.0375602	0.0183216	24578	7271	FALSE
amitriptyline	longest_therapy_duration__ln	6	HLA-DQB1	HLA-DQB1*02:02	0.104952	0.975772	0.997456	-0.000644718	0.0212288	24578	5159	FALSE
amitriptyline	longest_therapy_duration__ln	6	HLA-DQB1	HLA-DQB1*03:01	0.177313	0.0397055	0.339559	0.0351935	0.0171099	24578	8716	FALSE
amitriptyline	longest_therapy_duration__ln	6	HLA-DQB1	HLA-DQB1*03:02	0.104016	0.0922928	0.471719	0.0361374	0.0214657	24578	5113	FALSE
amitriptyline	longest_therapy_duration__ln	6	HLA-DQB1	HLA-DQB1*03:03	0.0538693	0.807382	0.937949	0.0070674	0.0289877	24578	2648	FALSE
amitriptyline	longest_therapy_duration__ln	6	HLA-DQB1	HLA-DQB1*03:04	0.00101717	0.230219	0.596708	0.245679	0.204763	24578	50	FALSE
amitriptyline	longest_therapy_duration__ln	6	HLA-DQB1	HLA-DQB1*04:01	4.06868e-05	0.382144		-0.893857	1.02276	24578	2	FALSE
amitriptyline	longest_therapy_duration__ln	6	HLA-DQB1	HLA-DQB1*04:02	0.0204655	0.690182	0.881899	0.0184947	0.0463976	24578	1006	FALSE
amitriptyline	longest_therapy_duration__ln	6	HLA-DQB1	HLA-DQB1*05:01	0.121491	0.579321	0.80775	0.0110304	0.0198966	24578	5972	FALSE
amitriptyline	longest_therapy_duration__ln	6	HLA-DQB1	HLA-DQB1*05:02	0.00687607	0.267747	0.603604	0.0873519	0.0788167	24578	338	FALSE
amitriptyline	longest_therapy_duration__ln	6	HLA-DQB1	HLA-DQB1*05:03	0.0222353	0.135884	0.504086	0.0659683	0.0442342	24578	1093	FALSE
amitriptyline	longest_therapy_duration__ln	6	HLA-DQB1	HLA-DQB1*05:04	0.00113923	0.665027	0.874035	0.0837791	0.19349	24578	56	FALSE
amitriptyline	longest_therapy_duration__ln	6	HLA-DQB1	HLA-DQB1*06:01	0.00425177	0.928228	0.963946	0.00905214	0.100495	24578	209	FALSE
amitriptyline	longest_therapy_duration__ln	6	HLA-DQB1	HLA-DQB1*06:02	0.142709	0.220593	0.590132	-0.0228917	0.0186874	24578	7015	FALSE
amitriptyline	longest_therapy_duration__ln	6	HLA-DQB1	HLA-DQB1*06:03	0.0520181	0.0400359	0.339559	-0.0601644	0.0292986	24578	2557	FALSE
amitriptyline	longest_therapy_duration__ln	6	HLA-DQB1	HLA-DQB1*06:04	0.0285214	0.52088	0.758243	-0.0251048	0.0391041	24578	1402	FALSE
amitriptyline	longest_therapy_duration__ln	6	HLA-DQB1	HLA-DQB1*06:05	4.06868e-05	0.428694		-0.809421	1.02272	24578	2	FALSE
amitriptyline	longest_therapy_duration__ln	6	HLA-DQB1	HLA-DQB1*06:09	0.00978517	0.0428139	0.339559	-0.134431	0.0663653	24578	481	FALSE
amitriptyline	longest_therapy_duration__ln	6	HLA-DPA1	HLA-DPA1*01:03	0.182033	0.264803	0.603604	-0.0188663	0.0169184	24578	40208	FALSE
amitriptyline	longest_therapy_duration__ln	6	HLA-DPA1	HLA-DPA1*01:04	0.00512654	0.382485	0.709448	-0.0796761	0.0912313	24578	252	FALSE
amitriptyline	longest_therapy_duration__ln	6	HLA-DPA1	HLA-DPA1*01:05	0.000589958	0.321089	0.664846	0.266625	0.26871	24578	29	FALSE
amitriptyline	longest_therapy_duration__ln	6	HLA-DPA1	HLA-DPA1*01:07	2.03434e-05	0.952892		-0.0854357	1.44621	24578	1	FALSE
amitriptyline	longest_therapy_duration__ln	6	HLA-DPA1	HLA-DPA1*02:01	0.14515	0.0382618	0.339559	-0.0384632	0.018562	24578	7135	FALSE
amitriptyline	longest_therapy_duration__ln	6	HLA-DPA1	HLA-DPA1*02:02	0.0309423	0.0540267	0.387414	0.0720219	0.0373807	24578	1521	FALSE
amitriptyline	longest_therapy_duration__ln	6	HLA-DPA1	HLA-DPA1*03:01	8.13736e-05	0.399723	0.723908	0.609249	0.723461	24578	4	FALSE
amitriptyline	longest_therapy_duration__ln	6	HLA-DPA1	HLA-DPA1*04:01	0					24578	0	FALSE
amitriptyline	longest_therapy_duration__ln	6	HLA-DPB1	HLA-DPB1*01:01	0.0603182	0.150648	0.512477	-0.0394621	0.0274559	24578	2965	FALSE
amitriptyline	longest_therapy_duration__ln	6	HLA-DPB1	HLA-DPB1*02:01	0.114716	0.0262206	0.287178	-0.0455321	0.0204817	24578	5639	FALSE
amitriptyline	longest_therapy_duration__ln	6	HLA-DPB1	HLA-DPB1*02:02	0.00732362	0.470737	0.752777	0.0550828	0.0763669	24578	360	FALSE
amitriptyline	longest_therapy_duration__ln	6	HLA-DPB1	HLA-DPB1*03:01	0.114493	0.540246	0.77178	0.0126288	0.0206202	24578	5628	FALSE
amitriptyline	longest_therapy_duration__ln	6	HLA-DPB1	HLA-DPB1*04:01	0.443059	0.386143	0.710503	0.0113882	0.0131405	24578	21779	FALSE
amitriptyline	longest_therapy_duration__ln	6	HLA-DPB1	HLA-DPB1*04:02	0.109651	0.532525	0.770319	0.0129588	0.0207618	24578	5390	FALSE
amitriptyline	longest_therapy_duration__ln	6	HLA-DPB1	HLA-DPB1*05:01	0.0205265	0.603486	0.811706	0.023725	0.0456775	24578	1009	FALSE
amitriptyline	longest_therapy_duration__ln	6	HLA-DPB1	HLA-DPB1*50:2	8.13736e-05	0.786642	0.937949	0.195808	0.723405	24578	4	FALSE
amitriptyline	longest_therapy_duration__ln	6	HLA-DPB1	HLA-DPB1*06:01	0.0136911	0.134229	0.504086	0.0843911	0.0563479	24578	673	FALSE
amitriptyline	longest_therapy_duration__ln	6	HLA-DPB1	HLA-DPB1*09:01	0.00687607	0.161119	0.518225	0.111015	0.0792193	24578	338	FALSE
amitriptyline	longest_therapy_duration__ln	6	HLA-DPB1	HLA-DPB1*90:2	0					24578	0	FALSE
amitriptyline	longest_therapy_duration__ln	6	HLA-DPB1	HLA-DPB1*10:01	0.0170885	0.0517839	0.387414	-0.0978402	0.0503029	24578	840	FALSE
amitriptyline	longest_therapy_duration__ln	6	HLA-DPB1	HLA-DPB1*11:01	0.0247579	0.17032	0.53369	0.0576886	0.0420711	24578	1217	FALSE
amitriptyline	longest_therapy_duration__ln	6	HLA-DPB1	HLA-DPB1*13:01	0.0143218	0.891882	0.963946	-0.00749732	0.0551581	24578	704	FALSE
amitriptyline	longest_therapy_duration__ln	6	HLA-DPB1	HLA-DPB1*14:01	0.0109041	0.590848	0.808899	-0.0338299	0.0629258	24578	536	FALSE
amitriptyline	longest_therapy_duration__ln	6	HLA-DPB1	HLA-DPB1*15:01	0.00687607	0.863171	0.952891	0.0136135	0.0789919	24578	338	FALSE
amitriptyline	longest_therapy_duration__ln	6	HLA-DPB1	HLA-DPB1*16:01	0.00606233	0.858307	0.952891	-0.0150537	0.0843197	24578	298	FALSE
amitriptyline	longest_therapy_duration__ln	6	HLA-DPB1	HLA-DPB1*17:01	0.0120026	0.084538	0.45218	-0.102759	0.0595701	24578	590	FALSE
amitriptyline	longest_therapy_duration__ln	6	HLA-DPB1	HLA-DPB1*18:01	0					24578	0	FALSE
amitriptyline	longest_therapy_duration__ln	6	HLA-DPB1	HLA-DPB1*19:01	0.00555375	0.452129	0.742783	0.0659572	0.0877229	24578	273	FALSE
amitriptyline	longest_therapy_duration__ln	6	HLA-DPB1	HLA-DPB1*20:01	0.00105786	0.487087	0.756759	0.139543	0.200793	24578	52	FALSE
amitriptyline	longest_therapy_duration__ln	6	HLA-DPB1	HLA-DPB1*21:01	2.03434e-05	0.648882		-0.658681	1.44663	24578	1	FALSE
amitriptyline	longest_therapy_duration__ln	6	HLA-DPB1	HLA-DPB1*22:01	0					24578	0	FALSE
amitriptyline	longest_therapy_duration__ln	6	HLA-DPB1	HLA-DPB1*23:01	0.00132232	0.999146	0.999146	-0.000192269	0.179684	24578	65	FALSE
amitriptyline	longest_therapy_duration__ln	6	HLA-DPB1	HLA-DPB1*26:01	0.000467898	0.539539	0.77178	0.185154	0.30179	24578	23	FALSE
amitriptyline	longest_therapy_duration__ln	6	HLA-DPB1	HLA-DPB1*28:01	0					24578	0	FALSE
amitriptyline	longest_therapy_duration__ln	6	HLA-DPB1	HLA-DPB1*30:01	2.03434e-05	0.649839		-0.656794	1.44671	24578	1	FALSE
amitriptyline	longest_therapy_duration__ln	6	HLA-DPB1	HLA-DPB1*31:01	0					24578	0	FALSE
amitriptyline	longest_therapy_duration__ln	6	HLA-DPB1	HLA-DPB1*33:01	4.06868e-05	0.537415		0.630835	1.02286	24578	2	FALSE
amitriptyline	longest_therapy_duration__ln	6	HLA-DPB1	HLA-DPB1*34:01	4.06868e-05	0.769495		-0.299752	1.02291	24578	2	FALSE
amitriptyline	longest_therapy_duration__ln	6	HLA-DPB1	HLA-DPB1*35:01	0					24578	0	FALSE
amitriptyline	longest_therapy_duration__ln	6	HLA-DPB1	HLA-DPB1*40:01	0					24578	0	FALSE
amitriptyline	longest_therapy_duration__ln	6	HLA-DPB1	HLA-DPB1*45:01	4.06868e-05	0.0198455		2.38282	1.02293	24578	2	FALSE
amitriptyline	longest_therapy_duration__ln	6	HLA-DPB1	HLA-DPB1*48:01	0					24578	0	FALSE
amitriptyline	longest_therapy_duration__ln	6	HLA-DPB1	HLA-DPB1*81:01	0					24578	0	FALSE
amitriptyline	longest_therapy_duration__ln	6	HLA-DPB1	HLA-DPB1*85:01	0					24578	0	FALSE
amitriptyline	median_dose__ln	6	HLA-A	HLA-A*01:01	0.193245	0.329665	0.809308	-0.00571901	0.0058668	24531	9481	FALSE
amitriptyline	median_dose__ln	6	HLA-A	HLA-A*01:02	0.000163059	0.912394	0.983152	-0.0201029	0.182719	24531	8	FALSE
amitriptyline	median_dose__ln	6	HLA-A	HLA-A*01:03	8.15295e-05	0.000589663	0.135033	0.887567	0.258256	24531	4	FALSE
amitriptyline	median_dose__ln	6	HLA-A	HLA-A*02:01	0.272145	0.90835	0.983152	-0.000601645	0.00522618	24531	13352	FALSE
amitriptyline	median_dose__ln	6	HLA-A	HLA-A*02:02	0.000733765	0.486476	0.858251	0.0599893	0.0861994	24531	36	FALSE
amitriptyline	median_dose__ln	6	HLA-A	HLA-A*02:03	0.00230321	0.578982	0.889845	0.0270314	0.0487158	24531	113	FALSE
amitriptyline	median_dose__ln	6	HLA-A	HLA-A*02:05	0.00721536	0.0440719	0.564542	0.0554002	0.0275142	24531	354	FALSE
amitriptyline	median_dose__ln	6	HLA-A	HLA-A*02:06	0.00201785	0.164635	0.668171	-0.0723172	0.0520383	24531	99	FALSE
amitriptyline	median_dose__ln	6	HLA-A	HLA-A*02:07	0.000101912	0.827718	0.929154	-0.0502972	0.231112	24531	5	FALSE
amitriptyline	median_dose__ln	6	HLA-A	HLA-A*02:10	0					24531	0	FALSE
amitriptyline	median_dose__ln	6	HLA-A	HLA-A*02:11	0.00140638	0.200364	0.695202	-0.0797625	0.0622878	24531	69	FALSE
amitriptyline	median_dose__ln	6	HLA-A	HLA-A*02:14	0					24531	0	FALSE
amitriptyline	median_dose__ln	6	HLA-A	HLA-A*02:16	0					24531	0	FALSE
amitriptyline	median_dose__ln	6	HLA-A	HLA-A*02:20	0.000142677	0.918493	0.983152	0.0199879	0.195323	24531	7	FALSE
amitriptyline	median_dose__ln	6	HLA-A	HLA-A*02:64	0					24531	0	FALSE
amitriptyline	median_dose__ln	6	HLA-A	HLA-A*03:01	0.146386	0.434142	0.858251	0.00517932	0.00662202	24531	7182	FALSE
amitriptyline	median_dose__ln	6	HLA-A	HLA-A*03:02	0.00132485	0.962699	0.998474	0.00300144	0.0641788	24531	65	FALSE
amitriptyline	median_dose__ln	6	HLA-A	HLA-A*11:01	0.0621255	0.472499	0.858251	0.00693634	0.00965487	24531	3048	FALSE
amitriptyline	median_dose__ln	6	HLA-A	HLA-A*11:02	2.03824e-05	0.992781		-0.00467603	0.516832	24531	1	FALSE
amitriptyline	median_dose__ln	6	HLA-A	HLA-A*11:03	0					24531	0	FALSE
amitriptyline	median_dose__ln	6	HLA-A	HLA-A*23:01	0.0185887	0.937119	0.991923	-0.00136354	0.0172836	24531	912	FALSE
amitriptyline	median_dose__ln	6	HLA-A	HLA-A*24:02	0.074518	0.741588	0.898177	-0.0029441	0.00892814	24531	3656	FALSE
amitriptyline	median_dose__ln	6	HLA-A	HLA-A*24:03	0.000917207	0.283736	0.780499	0.0826368	0.0770875	24531	45	FALSE
amitriptyline	median_dose__ln	6	HLA-A	HLA-A*24:04	0					24531	0	FALSE
amitriptyline	median_dose__ln	6	HLA-A	HLA-A*24:07	0.000142677	0.276105	0.780499	-0.212758	0.195346	24531	7	FALSE
amitriptyline	median_dose__ln	6	HLA-A	HLA-A*24:10	0					24531	0	FALSE
amitriptyline	median_dose__ln	6	HLA-A	HLA-A*25:01	0.0174677	0.0584381	0.564542	-0.0338457	0.0178842	24531	857	FALSE
amitriptyline	median_dose__ln	6	HLA-A	HLA-A*26:01	0.0209938	0.538591	0.868573	0.0100268	0.016305	24531	1030	FALSE
amitriptyline	median_dose__ln	6	HLA-A	HLA-A*26:03	0					24531	0	FALSE
amitriptyline	median_dose__ln	6	HLA-A	HLA-A*26:08	0.00077453	0.95984	0.998474	0.00422416	0.0838869	24531	38	FALSE
amitriptyline	median_dose__ln	6	HLA-A	HLA-A*29:01	0.00124332	0.596052	0.898177	-0.035111	0.0662356	24531	61	FALSE
amitriptyline	median_dose__ln	6	HLA-A	HLA-A*29:02	0.0412132	0.0686123	0.564542	0.0213688	0.0117344	24531	2022	FALSE
amitriptyline	median_dose__ln	6	HLA-A	HLA-A*30:01	0.0114753	0.289705	0.780499	-0.0232438	0.0219531	24531	563	FALSE
amitriptyline	median_dose__ln	6	HLA-A	HLA-A*30:02	0.00964086	0.964283	0.998474	0.00106979	0.0238898	24531	473	FALSE
amitriptyline	median_dose__ln	6	HLA-A	HLA-A*30:04	0.00124332	0.415375	0.85331	0.0539505	0.0662389	24531	61	FALSE
amitriptyline	median_dose__ln	6	HLA-A	HLA-A*31:01	0.0267009	0.258533	0.759026	0.0162668	0.0143968	24531	1310	FALSE
amitriptyline	median_dose__ln	6	HLA-A	HLA-A*31:03	0					24531	0	FALSE
amitriptyline	median_dose__ln	6	HLA-A	HLA-A*31:04	2.03824e-05	0.52412		-0.329104	0.516633	24531	1	FALSE
amitriptyline	median_dose__ln	6	HLA-A	HLA-A*32:01	0.0344258	0.17516	0.668171	-0.0174278	0.0128538	24531	1689	FALSE
amitriptyline	median_dose__ln	6	HLA-A	HLA-A*33:01	0.00609433	0.554515	0.875751	0.0177685	0.0300643	24531	299	FALSE
amitriptyline	median_dose__ln	6	HLA-A	HLA-A*33:03	0.00214015	0.93949	0.991923	0.00383688	0.050544	24531	105	FALSE
amitriptyline	median_dose__ln	6	HLA-A	HLA-A*34:01	0					24531	0	FALSE
amitriptyline	median_dose__ln	6	HLA-A	HLA-A*34:02	0.000835677	0.743261	0.898177	0.0264556	0.0807701	24531	41	FALSE
amitriptyline	median_dose__ln	6	HLA-A	HLA-A*36:01	0					24531	0	FALSE
amitriptyline	median_dose__ln	6	HLA-A	HLA-A*40:27	2.03824e-05	0.653889		0.231646	0.516637	24531	1	FALSE
amitriptyline	median_dose__ln	6	HLA-A	HLA-A*43:86	0					24531	0	FALSE
amitriptyline	median_dose__ln	6	HLA-A	HLA-A*66:01	0.00307774	0.0667297	0.564542	-0.0773814	0.0422026	24531	151	FALSE
amitriptyline	median_dose__ln	6	HLA-A	HLA-A*66:02	0					24531	0	FALSE
amitriptyline	median_dose__ln	6	HLA-A	HLA-A*68:01	0.0304716	0.493142	0.858251	-0.00930366	0.0135754	24531	1495	FALSE
amitriptyline	median_dose__ln	6	HLA-A	HLA-A*68:02	0.00619624	0.989875	0.998474	0.000375942	0.0296244	24531	304	FALSE
amitriptyline	median_dose__ln	6	HLA-A	HLA-A*68:17	0					24531	0	FALSE
amitriptyline	median_dose__ln	6	HLA-A	HLA-A*69:01	0.000489177	0.48614	0.858251	-0.0735061	0.105541	24531	24	FALSE
amitriptyline	median_dose__ln	6	HLA-A	HLA-A*74:01	0.000366883	0.668595	0.898177	0.0521551	0.121834	24531	18	FALSE
amitriptyline	median_dose__ln	6	HLA-A	HLA-A*74:03	0.000142677	0.654362	0.898177	0.0874445	0.195312	24531	7	FALSE
amitriptyline	median_dose__ln	6	HLA-A	HLA-A*80:01	4.07647e-05	0.696658		0.142477	0.365475	24531	2	FALSE
amitriptyline	median_dose__ln	6	HLA-C	HLA-C*01:02	0.0346908	0.543273	0.869997	-0.00770528	0.0126757	24531	1702	FALSE
amitriptyline	median_dose__ln	6	HLA-C	HLA-C*02:02	0.0358526	0.781789	0.899763	0.0034945	0.0126159	24531	1759	FALSE
amitriptyline	median_dose__ln	6	HLA-C	HLA-C*02:10	0					24531	0	FALSE
amitriptyline	median_dose__ln	6	HLA-C	HLA-C*03:02	0.00136562	0.183677	0.668171	0.0840347	0.0632051	24531	67	FALSE
amitriptyline	median_dose__ln	6	HLA-C	HLA-C*03:03	0.0575802	0.574627	0.889119	0.00562064	0.0100144	24531	2825	FALSE
amitriptyline	median_dose__ln	6	HLA-C	HLA-C*03:04	0.0800008	0.112799	0.615023	0.0136023	0.00857761	24531	3925	FALSE
amitriptyline	median_dose__ln	6	HLA-C	HLA-C*03:05	2.03824e-05	0.386441		-0.447523	0.516708	24531	1	FALSE
amitriptyline	median_dose__ln	6	HLA-C	HLA-C*03:06	0					24531	0	FALSE
amitriptyline	median_dose__ln	6	HLA-C	HLA-C*04:01	0.0845257	0.650192	0.898177	0.00379344	0.00836479	24531	4147	FALSE
amitriptyline	median_dose__ln	6	HLA-C	HLA-C*04:03	4.07647e-05	0.440036		-0.282087	0.365329	24531	2	FALSE
amitriptyline	median_dose__ln	6	HLA-C	HLA-C*04:07	0					24531	0	FALSE
amitriptyline	median_dose__ln	6	HLA-C	HLA-C*05:01	0.112022	0.118967	0.619169	0.0115089	0.00738137	24531	5496	FALSE
amitriptyline	median_dose__ln	6	HLA-C	HLA-C*06:02	0.0941258	0.533869	0.868573	-0.00494219	0.00794412	24531	4618	FALSE
amitriptyline	median_dose__ln	6	HLA-C	HLA-C*07:01	0.174045	0.194204	0.686951	-0.0079347	0.00611171	24531	8539	FALSE
amitriptyline	median_dose__ln	6	HLA-C	HLA-C*07:02	0.155823	0.246831	0.759026	-0.00747284	0.00645262	24531	7645	FALSE
amitriptyline	median_dose__ln	6	HLA-C	HLA-C*07:04	0.0183034	0.654961	0.898177	-0.0077555	0.0173545	24531	898	FALSE
amitriptyline	median_dose__ln	6	HLA-C	HLA-C*07:26	0					24531	0	FALSE
amitriptyline	median_dose__ln	6	HLA-C	HLA-C*08:01	0.000142677	0.0215077	0.564542	0.448986	0.195288	24531	7	FALSE
amitriptyline	median_dose__ln	6	HLA-C	HLA-C*08:02	0.0359749	0.720138	0.898177	0.00452146	0.01262	24531	1765	FALSE
amitriptyline	median_dose__ln	6	HLA-C	HLA-C*08:04	2.03824e-05	0.876715		-0.0801569	0.516684	24531	1	FALSE
amitriptyline	median_dose__ln	6	HLA-C	HLA-C*12:02	0.00495292	0.62455	0.898177	0.0163068	0.0333187	24531	243	FALSE
amitriptyline	median_dose__ln	6	HLA-C	HLA-C*12:03	0.0284946	0.00217192	0.16579	-0.0431138	0.014062	24531	1398	FALSE
amitriptyline	median_dose__ln	6	HLA-C	HLA-C*14:02	0.0101708	0.057017	0.564542	0.0443161	0.0232842	24531	499	FALSE
amitriptyline	median_dose__ln	6	HLA-C	HLA-C*14:03	0					24531	0	FALSE
amitriptyline	median_dose__ln	6	HLA-C	HLA-C*15:02	0.0176715	0.815146	0.921568	-0.00412456	0.0176418	24531	867	FALSE
amitriptyline	median_dose__ln	6	HLA-C	HLA-C*15:04	4.07647e-05	0.837538		0.0749264	0.365412	24531	2	FALSE
amitriptyline	median_dose__ln	6	HLA-C	HLA-C*15:05	0.00152868	0.0097157	0.556224	0.154531	0.0597571	24531	75	FALSE
amitriptyline	median_dose__ln	6	HLA-C	HLA-C*16:01	0.0433329	0.549718	0.874204	0.00685504	0.0114596	24531	2126	FALSE
amitriptyline	median_dose__ln	6	HLA-C	HLA-C*16:02	0.00158983	0.47693	0.858251	0.0411588	0.0578675	24531	78	FALSE
amitriptyline	median_dose__ln	6	HLA-C	HLA-C*16:04	0.000591089	0.271388	0.776848	-0.105594	0.0960039	24531	29	FALSE
amitriptyline	median_dose__ln	6	HLA-C	HLA-C*17:01	0.00631854	0.561436	0.880609	-0.0171581	0.0295464	24531	310	FALSE
amitriptyline	median_dose__ln	6	HLA-C	HLA-C*18:01	0.000203824	0.589383	0.898177	0.0882064	0.163424	24531	10	FALSE
amitriptyline	median_dose__ln	6	HLA-B	HLA-B*07:02	0.146672	0.161767	0.668171	-0.00926148	0.00661915	24531	7196	FALSE
amitriptyline	median_dose__ln	6	HLA-B	HLA-B*07:05	0.0011618	0.182006	0.668171	0.0914814	0.0685437	24531	57	FALSE
amitriptyline	median_dose__ln	6	HLA-B	HLA-B*08:01	0.141617	0.0804363	0.564542	-0.0116309	0.00665296	24531	6948	FALSE
amitriptyline	median_dose__ln	6	HLA-B	HLA-B*13:01	0					24531	0	FALSE
amitriptyline	median_dose__ln	6	HLA-B	HLA-B*13:02	0.0226041	0.0297745	0.564542	-0.0342249	0.0157486	24531	1109	FALSE
amitriptyline	median_dose__ln	6	HLA-B	HLA-B*14:01	0.0108027	0.639376	0.898177	0.0106217	0.022668	24531	530	FALSE
amitriptyline	median_dose__ln	6	HLA-B	HLA-B*14:02	0.0258041	0.940027	0.991923	0.00111406	0.0148073	24531	1266	FALSE
amitriptyline	median_dose__ln	6	HLA-B	HLA-B*15:01	0.0641229	0.232654	0.759026	0.0113866	0.00953989	24531	3146	FALSE
amitriptyline	median_dose__ln	6	HLA-B	HLA-B*15:02	2.03824e-05	0.624581		-0.252826	0.516631	24531	1	FALSE
amitriptyline	median_dose__ln	6	HLA-B	HLA-B*15:03	0.000468795	0.335281	0.809308	-0.103863	0.107792	24531	23	FALSE
amitriptyline	median_dose__ln	6	HLA-B	HLA-B*15:04	2.03824e-05	0.479635		-0.36521	0.516636	24531	1	FALSE
amitriptyline	median_dose__ln	6	HLA-B	HLA-B*15:05	0					24531	0	FALSE
amitriptyline	median_dose__ln	6	HLA-B	HLA-B*15:06	0					24531	0	FALSE
amitriptyline	median_dose__ln	6	HLA-B	HLA-B*15:07	0.000163059	0.0880023	0.583211	-0.311705	0.182701	24531	8	FALSE
amitriptyline	median_dose__ln	6	HLA-B	HLA-B*15:08	8.15295e-05	0.710744	0.898177	0.0958174	0.258364	24531	4	FALSE
amitriptyline	median_dose__ln	6	HLA-B	HLA-B*15:09	0					24531	0	FALSE
amitriptyline	median_dose__ln	6	HLA-B	HLA-B*15:10	0.000244588	0.76079	0.898177	0.0454201	0.149189	24531	12	FALSE
amitriptyline	median_dose__ln	6	HLA-B	HLA-B*15:11	0					24531	0	FALSE
amitriptyline	median_dose__ln	6	HLA-B	HLA-B*15:12	0					24531	0	FALSE
amitriptyline	median_dose__ln	6	HLA-B	HLA-B*15:13	2.03824e-05	0.784096		0.141555	0.516645	24531	1	FALSE
amitriptyline	median_dose__ln	6	HLA-B	HLA-B*15:15	0					24531	0	FALSE
amitriptyline	median_dose__ln	6	HLA-B	HLA-B*15:16	0.000509559	0.103466	0.59726	0.168345	0.103385	24531	25	FALSE
amitriptyline	median_dose__ln	6	HLA-B	HLA-B*15:17	0.00203824	0.866067	0.957415	0.00864949	0.0512843	24531	100	FALSE
amitriptyline	median_dose__ln	6	HLA-B	HLA-B*15:18	0.00336309	0.5362	0.868573	0.0249672	0.0403622	24531	165	FALSE
amitriptyline	median_dose__ln	6	HLA-B	HLA-B*15:20	0					24531	0	FALSE
amitriptyline	median_dose__ln	6	HLA-B	HLA-B*15:21	0					24531	0	FALSE
amitriptyline	median_dose__ln	6	HLA-B	HLA-B*15:24	0.000366883	0.711352	0.898177	-0.0450774	0.121816	24531	18	FALSE
amitriptyline	median_dose__ln	6	HLA-B	HLA-B*15:25	6.11471e-05	0.505471	0.863827	-0.198673	0.298345	24531	3	FALSE
amitriptyline	median_dose__ln	6	HLA-B	HLA-B*15:26	2.03824e-05	0.558036		-0.302666	0.516699	24531	1	FALSE
amitriptyline	median_dose__ln	6	HLA-B	HLA-B*15:27	6.11471e-05	0.497365	0.858251	-0.204103	0.300748	24531	3	FALSE
amitriptyline	median_dose__ln	6	HLA-B	HLA-B*15:29	4.07647e-05	0.735785		0.123299	0.365392	24531	2	FALSE
amitriptyline	median_dose__ln	6	HLA-B	HLA-B*15:30	0					24531	0	FALSE
amitriptyline	median_dose__ln	6	HLA-B	HLA-B*15:31	0					24531	0	FALSE
amitriptyline	median_dose__ln	6	HLA-B	HLA-B*15:37	0					24531	0	FALSE
amitriptyline	median_dose__ln	6	HLA-B	HLA-B*18:01	0.036729	0.680169	0.898177	0.00507983	0.0123226	24531	1802	FALSE
amitriptyline	median_dose__ln	6	HLA-B	HLA-B*18:02	0					24531	0	FALSE
amitriptyline	median_dose__ln	6	HLA-B	HLA-B*18:03	0.000326118	0.211516	0.718703	0.161458	0.129224	24531	16	FALSE
amitriptyline	median_dose__ln	6	HLA-B	HLA-B*18:04	2.03824e-05	0.622731		0.254232	0.516742	24531	1	FALSE
amitriptyline	median_dose__ln	6	HLA-B	HLA-B*27:02	0.0017325	0.998474	0.998474	0.000107353	0.0561409	24531	85	FALSE
amitriptyline	median_dose__ln	6	HLA-B	HLA-B*27:03	6.11471e-05	0.424792	0.85331	-0.238115	0.298334	24531	3	FALSE
amitriptyline	median_dose__ln	6	HLA-B	HLA-B*27:04	0					24531	0	FALSE
amitriptyline	median_dose__ln	6	HLA-B	HLA-B*27:05	0.0401533	0.764803	0.898177	-0.00356558	0.0119177	24531	1970	FALSE
amitriptyline	median_dose__ln	6	HLA-B	HLA-B*27:06	0					24531	0	FALSE
amitriptyline	median_dose__ln	6	HLA-B	HLA-B*27:07	6.11471e-05	0.989297	0.998474	-0.00400185	0.29833	24531	3	FALSE
amitriptyline	median_dose__ln	6	HLA-B	HLA-B*35:01	0.0481024	0.37108	0.809308	0.009703	0.0108478	24531	2360	FALSE
amitriptyline	median_dose__ln	6	HLA-B	HLA-B*35:02	0.00189556	0.748881	0.898177	-0.0171906	0.0537006	24531	93	FALSE
amitriptyline	median_dose__ln	6	HLA-B	HLA-B*35:03	0.00894786	0.567446	0.883981	0.014163	0.0247682	24531	439	FALSE
amitriptyline	median_dose__ln	6	HLA-B	HLA-B*35:04	0					24531	0	FALSE
amitriptyline	median_dose__ln	6	HLA-B	HLA-B*35:05	2.03824e-05	0.448098		-0.391984	0.516719	24531	1	FALSE
amitriptyline	median_dose__ln	6	HLA-B	HLA-B*35:08	0.00205862	0.46612	0.858251	0.0375581	0.0515329	24531	101	FALSE
amitriptyline	median_dose__ln	6	HLA-B	HLA-B*35:09	2.03824e-05	0.0296181		1.12372	0.516583	24531	1	FALSE
amitriptyline	median_dose__ln	6	HLA-B	HLA-B*35:10	0					24531	0	FALSE
amitriptyline	median_dose__ln	6	HLA-B	HLA-B*35:12	0.000122294	0.988621	0.998474	0.00300931	0.211	24531	6	FALSE
amitriptyline	median_dose__ln	6	HLA-B	HLA-B*35:17	0					24531	0	FALSE
amitriptyline	median_dose__ln	6	HLA-B	HLA-B*35:19	0					24531	0	FALSE
amitriptyline	median_dose__ln	6	HLA-B	HLA-B*35:20	2.03824e-05	0.519962		-0.332496	0.516768	24531	1	FALSE
amitriptyline	median_dose__ln	6	HLA-B	HLA-B*35:21	6.11471e-05	0.311809	0.809308	-0.301749	0.298331	24531	3	FALSE
amitriptyline	median_dose__ln	6	HLA-B	HLA-B*35:22	4.07647e-05	0.531632		-0.228547	0.365369	24531	2	FALSE
amitriptyline	median_dose__ln	6	HLA-B	HLA-B*35:41	0					24531	0	FALSE
amitriptyline	median_dose__ln	6	HLA-B	HLA-B*35:43	4.07647e-05	0.433721		-0.286139	0.365508	24531	2	FALSE
amitriptyline	median_dose__ln	6	HLA-B	HLA-B*37:01	0.0139212	0.00122624	0.140404	-0.0639769	0.0197882	24531	683	FALSE
amitriptyline	median_dose__ln	6	HLA-B	HLA-B*38:01	0.00801027	0.245251	0.759026	-0.030306	0.0260812	24531	393	FALSE
amitriptyline	median_dose__ln	6	HLA-B	HLA-B*38:02	2.03824e-05	0.346791		0.486056	0.516614	24531	1	FALSE
amitriptyline	median_dose__ln	6	HLA-B	HLA-B*39:01	0.00851983	0.908098	0.983152	-0.00293636	0.0254365	24531	418	FALSE
amitriptyline	median_dose__ln	6	HLA-B	HLA-B*39:02	2.03824e-05	0.501081		-0.347625	0.516685	24531	1	FALSE
amitriptyline	median_dose__ln	6	HLA-B	HLA-B*39:03	0					24531	0	FALSE
amitriptyline	median_dose__ln	6	HLA-B	HLA-B*39:05	4.07647e-05	0.0177464		0.866307	0.365372	24531	2	FALSE
amitriptyline	median_dose__ln	6	HLA-B	HLA-B*39:06	0.00672618	0.038646	0.564542	0.0588593	0.0284613	24531	330	FALSE
amitriptyline	median_dose__ln	6	HLA-B	HLA-B*39:08	0					24531	0	FALSE
amitriptyline	median_dose__ln	6	HLA-B	HLA-B*39:09	2.03824e-05	0.406516		0.428832	0.51663	24531	1	FALSE
amitriptyline	median_dose__ln	6	HLA-B	HLA-B*39:10	6.11471e-05	0.156024	0.668171	-0.423147	0.298282	24531	3	FALSE
amitriptyline	median_dose__ln	6	HLA-B	HLA-B*39:11	0					24531	0	FALSE
amitriptyline	median_dose__ln	6	HLA-B	HLA-B*39:15	0					24531	0	FALSE
amitriptyline	median_dose__ln	6	HLA-B	HLA-B*39:24	0					24531	0	FALSE
amitriptyline	median_dose__ln	6	HLA-B	HLA-B*40:01	0.0564388	0.194986	0.686951	0.0130926	0.0101023	24531	2769	FALSE
amitriptyline	median_dose__ln	6	HLA-B	HLA-B*40:02	0.00841792	0.397308	0.850313	-0.0215564	0.0254666	24531	413	FALSE
amitriptyline	median_dose__ln	6	HLA-B	HLA-B*40:04	0					24531	0	FALSE
amitriptyline	median_dose__ln	6	HLA-B	HLA-B*40:06	0.000672618	0.346058	0.809308	0.0848046	0.0899992	24531	33	FALSE
amitriptyline	median_dose__ln	6	HLA-B	HLA-B*40:09	6.11471e-05	0.618314	0.898177	0.148649	0.298343	24531	3	FALSE
amitriptyline	median_dose__ln	6	HLA-B	HLA-B*40:10	0					24531	0	FALSE
amitriptyline	median_dose__ln	6	HLA-B	HLA-B*40:12	4.07647e-05	0.0541207		0.703652	0.365351	24531	2	FALSE
amitriptyline	median_dose__ln	6	HLA-B	HLA-B*41:01	0.0024255	0.0813532	0.564542	0.0827567	0.0474805	24531	119	FALSE
amitriptyline	median_dose__ln	6	HLA-B	HLA-B*41:02	0.00401533	0.0792729	0.564542	-0.0649116	0.0369868	24531	197	FALSE
amitriptyline	median_dose__ln	6	HLA-B	HLA-B*41:04	2.03824e-05	0.440912		-0.398289	0.516811	24531	1	FALSE
amitriptyline	median_dose__ln	6	HLA-B	HLA-B*42:01	0.000203824	0.754971	0.898177	-0.0510085	0.163439	24531	10	FALSE
amitriptyline	median_dose__ln	6	HLA-B	HLA-B*44:02	0.111634	0.766944	0.898177	0.0021912	0.00739327	24531	5477	FALSE
amitriptyline	median_dose__ln	6	HLA-B	HLA-B*44:03	0.0596184	0.697492	0.898177	0.00382801	0.0098479	24531	2925	FALSE
amitriptyline	median_dose__ln	6	HLA-B	HLA-B*44:04	0.000631854	0.421214	0.85331	-0.074704	0.0928773	24531	31	FALSE
amitriptyline	median_dose__ln	6	HLA-B	HLA-B*44:05	0.00201785	0.750222	0.898177	-0.0165679	0.0520429	24531	99	FALSE
amitriptyline	median_dose__ln	6	HLA-B	HLA-B*44:07	0					24531	0	FALSE
amitriptyline	median_dose__ln	6	HLA-B	HLA-B*45:01	0.00623701	0.0712003	0.564542	0.0531181	0.0294401	24531	306	FALSE
amitriptyline	median_dose__ln	6	HLA-B	HLA-B*46:01	4.07647e-05	0.632058		-0.174947	0.365357	24531	2	FALSE
amitriptyline	median_dose__ln	6	HLA-B	HLA-B*47:01	0.00320003	0.0257437	0.564542	-0.0922649	0.0413708	24531	157	FALSE
amitriptyline	median_dose__ln	6	HLA-B	HLA-B*48:01	0.000183441	0.0354158	0.564542	0.362366	0.172253	24531	9	FALSE
amitriptyline	median_dose__ln	6	HLA-B	HLA-B*48:02	0					24531	0	FALSE
amitriptyline	median_dose__ln	6	HLA-B	HLA-B*48:03	0					24531	0	FALSE
amitriptyline	median_dose__ln	6	HLA-B	HLA-B*49:01	0.0114753	0.257227	0.759026	-0.024691	0.0217927	24531	563	FALSE
amitriptyline	median_dose__ln	6	HLA-B	HLA-B*50:01	0.0077453	0.0525711	0.564542	0.0513732	0.0265012	24531	380	FALSE
amitriptyline	median_dose__ln	6	HLA-B	HLA-B*50:02	0					24531	0	FALSE
amitriptyline	median_dose__ln	6	HLA-B	HLA-B*51:01	0.038115	0.687885	0.898177	0.00491174	0.0122264	24531	1870	FALSE
amitriptyline	median_dose__ln	6	HLA-B	HLA-B*51:02	0					24531	0	FALSE
amitriptyline	median_dose__ln	6	HLA-B	HLA-B*51:05	4.07647e-05	0.279371		0.395199	0.36533	24531	2	FALSE
amitriptyline	median_dose__ln	6	HLA-B	HLA-B*51:06	0					24531	0	FALSE
amitriptyline	median_dose__ln	6	HLA-B	HLA-B*51:07	0.000142677	0.101976	0.59726	0.319541	0.195389	24531	7	FALSE
amitriptyline	median_dose__ln	6	HLA-B	HLA-B*51:08	0.000693001	0.0533242	0.564542	0.171347	0.0886713	24531	34	FALSE
amitriptyline	median_dose__ln	6	HLA-B	HLA-B*51:23	0					24531	0	FALSE
amitriptyline	median_dose__ln	6	HLA-B	HLA-B*52:01	0.00548286	0.445887	0.858251	0.0241518	0.0316827	24531	269	FALSE
amitriptyline	median_dose__ln	6	HLA-B	HLA-B*53:01	0.00264971	0.61358	0.898177	-0.0229462	0.0454402	24531	130	FALSE
amitriptyline	median_dose__ln	6	HLA-B	HLA-B*54:01	2.03824e-05	0.0116138		1.30377	0.516577	24531	1	FALSE
amitriptyline	median_dose__ln	6	HLA-B	HLA-B*55:01	0.0188537	0.851424	0.946486	-0.00321521	0.0171658	24531	925	FALSE
amitriptyline	median_dose__ln	6	HLA-B	HLA-B*55:02	8.15295e-05	0.768745	0.898177	-0.075956	0.258335	24531	4	FALSE
amitriptyline	median_dose__ln	6	HLA-B	HLA-B*56:01	0.00434145	0.482787	0.858251	0.0249548	0.0355564	24531	213	FALSE
amitriptyline	median_dose__ln	6	HLA-B	HLA-B*56:03	0					24531	0	FALSE
amitriptyline	median_dose__ln	6	HLA-B	HLA-B*56:04	4.07647e-05	0.100679		0.599702	0.365308	24531	2	FALSE
amitriptyline	median_dose__ln	6	HLA-B	HLA-B*57:01	0.0417227	0.213414	0.718703	0.0145671	0.0117074	24531	2047	FALSE
amitriptyline	median_dose__ln	6	HLA-B	HLA-B*57:02	0.000366883	0.364968	0.809308	0.11039	0.121849	24531	18	FALSE
amitriptyline	median_dose__ln	6	HLA-B	HLA-B*57:03	8.15295e-05	0.257168	0.759026	-0.292909	0.258494	24531	4	FALSE
amitriptyline	median_dose__ln	6	HLA-B	HLA-B*58:01	0.00487139	0.519635	0.868573	0.0216291	0.0335899	24531	239	FALSE
amitriptyline	median_dose__ln	6	HLA-B	HLA-B*58:02	0					24531	0	FALSE
amitriptyline	median_dose__ln	6	HLA-B	HLA-B*59:01	0					24531	0	FALSE
amitriptyline	median_dose__ln	6	HLA-B	HLA-B*67:01	2.03824e-05	0.451411		-0.389056	0.516623	24531	1	FALSE
amitriptyline	median_dose__ln	6	HLA-B	HLA-B*70:20	2.03824e-05	0.581123		-0.285096	0.51671	24531	1	FALSE
amitriptyline	median_dose__ln	6	HLA-B	HLA-B*73:01	0.000224206	0.0502343	0.564542	0.305097	0.155816	24531	11	FALSE
amitriptyline	median_dose__ln	6	HLA-B	HLA-B*78:01	4.07647e-05	0.0528196		0.707826	0.365521	24531	2	FALSE
amitriptyline	median_dose__ln	6	HLA-B	HLA-B*81:01	0					24531	0	FALSE
amitriptyline	median_dose__ln	6	HLA-B	HLA-B*82:01	0					24531	0	FALSE
amitriptyline	median_dose__ln	6	HLA-B	HLA-B*82:02	0					24531	0	FALSE
amitriptyline	median_dose__ln	6	HLA-DRB3	HLA-DRB3*01:01	0.165933	0.0461835	0.564542	-0.0124982	0.0062685	24531	8141	FALSE
amitriptyline	median_dose__ln	6	HLA-DRB3	HLA-DRB3*02:02	0.134401	0.752105	0.898177	0.00217194	0.0068761	24531	6594	FALSE
amitriptyline	median_dose__ln	6	HLA-DRB3	HLA-DRB3*02:10	4.07647e-05	0.0433296		0.738257	0.365361	24531	2	FALSE
amitriptyline	median_dose__ln	6	HLA-DRB3	HLA-DRB3*02:24	0.000142677	0.997659	0.998474	0.000572921	0.19528	24531	7	FALSE
amitriptyline	median_dose__ln	6	HLA-DRB3	HLA-DRB3*03:01	0.0382577	0.368393	0.809308	0.0109397	0.0121619	24531	1877	FALSE
amitriptyline	median_dose__ln	6	HLA-DRB3	HLA-DRB3*99:01	0.339448	0.326916	0.809308	-0.00486416	0.00496158	24531	32408	FALSE
amitriptyline	median_dose__ln	6	HLA-DRB5	HLA-DRB5*01:01	0.143879	0.106933	0.59726	-0.010732	0.00665675	24531	7059	FALSE
amitriptyline	median_dose__ln	6	HLA-DRB5	HLA-DRB5*01:02	0					24531	0	FALSE
amitriptyline	median_dose__ln	6	HLA-DRB5	HLA-DRB5*02:02	0.00690962	0.459648	0.858251	0.0207818	0.0281048	24531	339	FALSE
amitriptyline	median_dose__ln	6	HLA-DRB5	HLA-DRB5*99:01	0.15083	0.153758	0.668171	-0.00930865	0.00652586	24531	41662	FALSE
amitriptyline	median_dose__ln	6	HLA-DRB4	HLA-DRB4*01:01	0.0825078	0.49735	0.858251	-0.00574797	0.00846939	24531	4048	FALSE
amitriptyline	median_dose__ln	6	HLA-DRB4	HLA-DRB4*01:03	0.265929	0.137456	0.642396	0.0078459	0.00528208	24531	13047	FALSE
amitriptyline	median_dose__ln	6	HLA-DRB4	HLA-DRB4*99:01	0.349517	0.345138	0.809308	0.00462774	0.00490185	24531	31914	FALSE
amitriptyline	median_dose__ln	6	HLA-DRB1	HLA-DRB1*01:01	0.0948799	0.360688	0.809308	0.00727439	0.00795823	24531	4655	FALSE
amitriptyline	median_dose__ln	6	HLA-DRB1	HLA-DRB1*01:02	0.00764339	0.177298	0.668171	0.0362712	0.0268843	24531	375	FALSE
amitriptyline	median_dose__ln	6	HLA-DRB1	HLA-DRB1*01:03	0.0181811	0.315606	0.809308	0.0175284	0.0174664	24531	892	FALSE
amitriptyline	median_dose__ln	6	HLA-DRB1	HLA-DRB1*03:01	0.146549	0.347244	0.809308	-0.00618324	0.00657815	24531	7190	FALSE
amitriptyline	median_dose__ln	6	HLA-DRB1	HLA-DRB1*03:02	0.000101912	0.117347	0.619169	0.361896	0.231087	24531	5	FALSE
amitriptyline	median_dose__ln	6	HLA-DRB1	HLA-DRB1*04:01	0.118748	0.18382	0.668171	0.00955685	0.00719035	24531	5826	FALSE
amitriptyline	median_dose__ln	6	HLA-DRB1	HLA-DRB1*04:02	0.00350577	0.537391	0.868573	0.0243888	0.0395427	24531	172	FALSE
amitriptyline	median_dose__ln	6	HLA-DRB1	HLA-DRB1*04:03	0.00487139	0.0384513	0.564542	0.0695291	0.0335869	24531	239	FALSE
amitriptyline	median_dose__ln	6	HLA-DRB1	HLA-DRB1*04:04	0.0412539	0.986109	0.998474	-0.000204456	0.0117434	24531	2024	FALSE
amitriptyline	median_dose__ln	6	HLA-DRB1	HLA-DRB1*04:05	0.00476948	0.51362	0.868573	0.0221773	0.0339507	24531	234	FALSE
amitriptyline	median_dose__ln	6	HLA-DRB1	HLA-DRB1*04:06	0.000387265	0.696099	0.898177	-0.0463209	0.11859	24531	19	FALSE
amitriptyline	median_dose__ln	6	HLA-DRB1	HLA-DRB1*04:07	0.0107823	0.816936	0.921568	0.005258	0.0227137	24531	529	FALSE
amitriptyline	median_dose__ln	6	HLA-DRB1	HLA-DRB1*04:08	0.00230321	0.748536	0.898177	-0.0156196	0.048724	24531	113	FALSE
amitriptyline	median_dose__ln	6	HLA-DRB1	HLA-DRB1*04:10	2.03824e-05	0.534637		-0.320849	0.516706	24531	1	FALSE
amitriptyline	median_dose__ln	6	HLA-DRB1	HLA-DRB1*04:11	0					24531	0	FALSE
amitriptyline	median_dose__ln	6	HLA-DRB1	HLA-DRB1*07:01	0.147568	0.174215	0.668171	-0.00891715	0.00656241	24531	7240	FALSE
amitriptyline	median_dose__ln	6	HLA-DRB1	HLA-DRB1*08:01	0.0188129	0.636331	0.898177	0.00817177	0.0172823	24531	923	FALSE
amitriptyline	median_dose__ln	6	HLA-DRB1	HLA-DRB1*08:02	0.000570706	0.618415	0.898177	-0.0486597	0.0976897	24531	28	FALSE
amitriptyline	median_dose__ln	6	HLA-DRB1	HLA-DRB1*08:03	0.00271086	0.970294	0.998474	-0.00167314	0.0449287	24531	133	FALSE
amitriptyline	median_dose__ln	6	HLA-DRB1	HLA-DRB1*08:04	0.000815295	0.789748	0.899763	0.0218067	0.0817833	24531	40	FALSE
amitriptyline	median_dose__ln	6	HLA-DRB1	HLA-DRB1*08:06	0.000570706	0.477486	0.858251	0.0694321	0.0977419	24531	28	FALSE
amitriptyline	median_dose__ln	6	HLA-DRB1	HLA-DRB1*08:07	2.03824e-05	0.500128		0.348417	0.516711	24531	1	FALSE
amitriptyline	median_dose__ln	6	HLA-DRB1	HLA-DRB1*08:10	2.03824e-05	0.629298		-0.249437	0.51673	24531	1	FALSE
amitriptyline	median_dose__ln	6	HLA-DRB1	HLA-DRB1*08:11	0					24531	0	FALSE
amitriptyline	median_dose__ln	6	HLA-DRB1	HLA-DRB1*09:01	0.013004	0.944276	0.991923	0.00144019	0.0206043	24531	638	FALSE
amitriptyline	median_dose__ln	6	HLA-DRB1	HLA-DRB1*10:01	0.00597204	0.66191	0.898177	-0.0131886	0.0301603	24531	293	FALSE
amitriptyline	median_dose__ln	6	HLA-DRB1	HLA-DRB1*11:01	0.0380131	0.412603	0.85331	-0.0100267	0.0122376	24531	1865	FALSE
amitriptyline	median_dose__ln	6	HLA-DRB1	HLA-DRB1*11:02	0.00175288	0.918753	0.983152	0.00569299	0.0558103	24531	86	FALSE
amitriptyline	median_dose__ln	6	HLA-DRB1	HLA-DRB1*11:03	0.00332233	0.0578292	0.564542	-0.0770419	0.0406108	24531	163	FALSE
amitriptyline	median_dose__ln	6	HLA-DRB1	HLA-DRB1*11:04	0.0127594	0.764441	0.898177	0.00626222	0.0208979	24531	626	FALSE
amitriptyline	median_dose__ln	6	HLA-DRB1	HLA-DRB1*11:06	2.03824e-05	0.6279		0.250435	0.516689	24531	1	FALSE
amitriptyline	median_dose__ln	6	HLA-DRB1	HLA-DRB1*11:11	2.03824e-05	0.504434		-0.344873	0.516634	24531	1	FALSE
amitriptyline	median_dose__ln	6	HLA-DRB1	HLA-DRB1*11:43	2.03824e-05	0.336268		-0.496857	0.516707	24531	1	FALSE
amitriptyline	median_dose__ln	6	HLA-DRB1	HLA-DRB1*12:01	0.0147976	0.282095	0.780499	-0.0207949	0.0193324	24531	726	FALSE
amitriptyline	median_dose__ln	6	HLA-DRB1	HLA-DRB1*12:02	0					24531	0	FALSE
amitriptyline	median_dose__ln	6	HLA-DRB1	HLA-DRB1*13:01	0.0501203	0.633476	0.898177	-0.00508854	0.0106712	24531	2459	FALSE
amitriptyline	median_dose__ln	6	HLA-DRB1	HLA-DRB1*13:02	0.0384412	0.423377	0.85331	0.00970477	0.012122	24531	1886	FALSE
amitriptyline	median_dose__ln	6	HLA-DRB1	HLA-DRB1*13:03	0.0091313	0.727585	0.898177	0.00856451	0.0245864	24531	448	FALSE
amitriptyline	median_dose__ln	6	HLA-DRB1	HLA-DRB1*13:04	4.07647e-05	0.62474		0.178724	0.365377	24531	2	FALSE
amitriptyline	median_dose__ln	6	HLA-DRB1	HLA-DRB1*13:05	4.07647e-05	0.879188		-0.0555444	0.365424	24531	2	FALSE
amitriptyline	median_dose__ln	6	HLA-DRB1	HLA-DRB1*13:12	4.07647e-05	0.720233		-0.130858	0.36537	24531	2	FALSE
amitriptyline	median_dose__ln	6	HLA-DRB1	HLA-DRB1*13:15	2.03824e-05	0.00451687		1.46743	0.516724	24531	1	FALSE
amitriptyline	median_dose__ln	6	HLA-DRB1	HLA-DRB1*13:21	4.07647e-05	0.244997		-0.424796	0.36538	24531	2	FALSE
amitriptyline	median_dose__ln	6	HLA-DRB1	HLA-DRB1*14:01	0.0206677	0.227913	0.756407	0.0197525	0.0163815	24531	1014	FALSE
amitriptyline	median_dose__ln	6	HLA-DRB1	HLA-DRB1*14:02	0.000142677	0.786084	0.899763	-0.0530048	0.1953	24531	7	FALSE
amitriptyline	median_dose__ln	6	HLA-DRB1	HLA-DRB1*14:03	4.07647e-05	0.419822		-0.294732	0.365335	24531	2	FALSE
amitriptyline	median_dose__ln	6	HLA-DRB1	HLA-DRB1*14:04	0.00128409	0.614921	0.898177	0.0327904	0.0651809	24531	63	FALSE
amitriptyline	median_dose__ln	6	HLA-DRB1	HLA-DRB1*14:05	8.15295e-05	0.456028	0.858251	0.192598	0.258377	24531	4	FALSE
amitriptyline	median_dose__ln	6	HLA-DRB1	HLA-DRB1*14:06	0					24531	0	FALSE
amitriptyline	median_dose__ln	6	HLA-DRB1	HLA-DRB1*14:07	0					24531	0	FALSE
amitriptyline	median_dose__ln	6	HLA-DRB1	HLA-DRB1*14:09	0					24531	0	FALSE
amitriptyline	median_dose__ln	6	HLA-DRB1	HLA-DRB1*14:10	0					24531	0	FALSE
amitriptyline	median_dose__ln	6	HLA-DRB1	HLA-DRB1*14:15	4.07647e-05	0.658725		-0.161483	0.36561	24531	2	FALSE
amitriptyline	median_dose__ln	6	HLA-DRB1	HLA-DRB1*14:44	0					24531	0	FALSE
amitriptyline	median_dose__ln	6	HLA-DRB1	HLA-DRB1*15:01	0.144735	0.0725339	0.564542	-0.0119236	0.0066396	24531	7101	FALSE
amitriptyline	median_dose__ln	6	HLA-DRB1	HLA-DRB1*15:02	0.00425992	0.347268	0.809308	0.0337438	0.0359008	24531	209	FALSE
amitriptyline	median_dose__ln	6	HLA-DRB1	HLA-DRB1*15:03	0.000224206	0.0962567	0.59726	-0.259245	0.155858	24531	11	FALSE
amitriptyline	median_dose__ln	6	HLA-DRB1	HLA-DRB1*16:01	0.00525865	0.14397	0.659383	0.0469229	0.0321123	24531	258	FALSE
amitriptyline	median_dose__ln	6	HLA-DRB1	HLA-DRB1*16:02	0.000489177	0.179003	0.668171	-0.141827	0.105536	24531	24	FALSE
amitriptyline	median_dose__ln	6	HLA-DQA1	HLA-DQA1*01:01	0.143573	0.0480242	0.564542	0.0131111	0.00663096	24531	7044	FALSE
amitriptyline	median_dose__ln	6	HLA-DQA1	HLA-DQA1*01:02	0.191166	0.298811	0.795671	-0.00617437	0.00594256	24531	9379	FALSE
amitriptyline	median_dose__ln	6	HLA-DQA1	HLA-DQA1*01:03	0.0545228	0.75485	0.898177	-0.00319952	0.0102465	24531	2675	FALSE
amitriptyline	median_dose__ln	6	HLA-DQA1	HLA-DQA1*01:04	6.11471e-05	0.130805	0.637326	0.450702	0.298283	24531	3	FALSE
amitriptyline	median_dose__ln	6	HLA-DQA1	HLA-DQA1*02:01	0.147731	0.176006	0.668171	-0.00887518	0.00655869	24531	7248	FALSE
amitriptyline	median_dose__ln	6	HLA-DQA1	HLA-DQA1*03:01	0.203803	0.0405084	0.564542	0.0118421	0.00578048	24531	9999	FALSE
amitriptyline	median_dose__ln	6	HLA-DQA1	HLA-DQA1*03:02	8.15295e-05	0.708891	0.898177	-0.0964612	0.258366	24531	4	FALSE
amitriptyline	median_dose__ln	6	HLA-DQA1	HLA-DQA1*03:03	0.00154906	0.0969105	0.59726	0.0985761	0.0593802	24531	76	FALSE
amitriptyline	median_dose__ln	6	HLA-DQA1	HLA-DQA1*04:01	0.0200563	0.746849	0.898177	0.00541217	0.0167663	24531	984	FALSE
amitriptyline	median_dose__ln	6	HLA-DQA1	HLA-DQA1*05:01	0.231279	0.0773768	0.564542	-0.00976834	0.00553075	24531	11347	FALSE
amitriptyline	median_dose__ln	6	HLA-DQA1	HLA-DQA1*05:03	0.000101912	0.106271	0.59726	0.373191	0.231043	24531	5	FALSE
amitriptyline	median_dose__ln	6	HLA-DQA1	HLA-DQA1*05:05	0.00222168	0.440609	0.858251	0.0382531	0.0496035	24531	109	FALSE
amitriptyline	median_dose__ln	6	HLA-DQA1	HLA-DQA1*05:09	0.000101912	0.25487	0.759026	-0.263141	0.231104	24531	5	FALSE
amitriptyline	median_dose__ln	6	HLA-DQA1	HLA-DQA1*06:01	0.00275162	0.900095	0.983152	-0.00559869	0.044596	24531	135	FALSE
amitriptyline	median_dose__ln	6	HLA-DQB1	HLA-DQB1*02:01	0.147813	0.350567	0.809308	-0.0061158	0.00655142	24531	7252	FALSE
amitriptyline	median_dose__ln	6	HLA-DQB1	HLA-DQB1*02:02	0.10499	0.0542651	0.564542	-0.0146059	0.00758826	24531	5151	FALSE
amitriptyline	median_dose__ln	6	HLA-DQB1	HLA-DQB1*03:01	0.177245	0.42253	0.85331	0.00490933	0.00612095	24531	8696	FALSE
amitriptyline	median_dose__ln	6	HLA-DQB1	HLA-DQB1*03:02	0.10397	0.49846	0.858251	0.00519612	0.00767607	24531	5101	FALSE
amitriptyline	median_dose__ln	6	HLA-DQB1	HLA-DQB1*03:03	0.053891	0.764055	0.898177	0.00311049	0.0103627	24531	2644	FALSE
amitriptyline	median_dose__ln	6	HLA-DQB1	HLA-DQB1*03:04	0.00101912	0.0659111	0.564542	0.134517	0.0731424	24531	50	FALSE
amitriptyline	median_dose__ln	6	HLA-DQB1	HLA-DQB1*04:01	4.07647e-05	0.688295		0.14657	0.365353	24531	2	FALSE
amitriptyline	median_dose__ln	6	HLA-DQB1	HLA-DQB1*04:02	0.0204843	0.682859	0.898177	0.00677513	0.0165825	24531	1005	FALSE
amitriptyline	median_dose__ln	6	HLA-DQB1	HLA-DQB1*05:01	0.12152	0.089137	0.583211	0.0120917	0.0071126	24531	5962	FALSE
amitriptyline	median_dose__ln	6	HLA-DQB1	HLA-DQB1*05:02	0.00686886	0.670935	0.898177	0.0119795	0.0281957	24531	337	FALSE
amitriptyline	median_dose__ln	6	HLA-DQB1	HLA-DQB1*05:03	0.0222168	0.360877	0.809308	0.0144575	0.0158228	24531	1090	FALSE
amitriptyline	median_dose__ln	6	HLA-DQB1	HLA-DQB1*05:04	0.00114141	0.70694	0.898177	0.0259868	0.0691187	24531	56	FALSE
amitriptyline	median_dose__ln	6	HLA-DQB1	HLA-DQB1*06:01	0.00423953	0.360636	0.809308	0.0328959	0.0359843	24531	208	FALSE
amitriptyline	median_dose__ln	6	HLA-DQB1	HLA-DQB1*06:02	0.142738	0.147881	0.664015	-0.00966856	0.00668133	24531	7003	FALSE
amitriptyline	median_dose__ln	6	HLA-DQB1	HLA-DQB1*06:03	0.052077	0.482349	0.858251	-0.00735642	0.0104712	24531	2555	FALSE
amitriptyline	median_dose__ln	6	HLA-DQB1	HLA-DQB1*06:04	0.0285557	0.636714	0.898177	0.00659996	0.013974	24531	1401	FALSE
amitriptyline	median_dose__ln	6	HLA-DQB1	HLA-DQB1*06:05	4.07647e-05	0.356739		-0.336696	0.365333	24531	2	FALSE
amitriptyline	median_dose__ln	6	HLA-DQB1	HLA-DQB1*06:09	0.00980392	0.776368	0.899763	0.00673488	0.0237095	24531	481	FALSE
amitriptyline	median_dose__ln	6	HLA-DPA1	HLA-DPA1*01:03	0.182096	0.0612666	0.564542	-0.0113202	0.00604826	24531	40128	FALSE
amitriptyline	median_dose__ln	6	HLA-DPA1	HLA-DPA1*01:04	0.00513636	0.331203	0.809308	0.031668	0.0325899	24531	252	FALSE
amitriptyline	median_dose__ln	6	HLA-DPA1	HLA-DPA1*01:05	0.000591089	0.261881	0.759123	0.107697	0.0959878	24531	29	FALSE
amitriptyline	median_dose__ln	6	HLA-DPA1	HLA-DPA1*01:07	2.03824e-05	0.635085		-0.245178	0.516612	24531	1	FALSE
amitriptyline	median_dose__ln	6	HLA-DPA1	HLA-DPA1*02:01	0.145265	0.013369	0.564542	-0.0164134	0.00663446	24531	7127	FALSE
amitriptyline	median_dose__ln	6	HLA-DPA1	HLA-DPA1*02:02	0.0308793	0.767394	0.898177	0.00395716	0.0133783	24531	1515	FALSE
amitriptyline	median_dose__ln	6	HLA-DPA1	HLA-DPA1*03:01	8.15295e-05	0.121713	0.619384	0.39996	0.258426	24531	4	FALSE
amitriptyline	median_dose__ln	6	HLA-DPA1	HLA-DPA1*04:01	0					24531	0	FALSE
amitriptyline	median_dose__ln	6	HLA-DPB1	HLA-DPB1*01:01	0.0602503	0.125914	0.626833	-0.0150304	0.00982078	24531	2956	FALSE
amitriptyline	median_dose__ln	6	HLA-DPB1	HLA-DPB1*02:01	0.114794	0.481806	0.858251	-0.00515014	0.00732166	24531	5632	FALSE
amitriptyline	median_dose__ln	6	HLA-DPB1	HLA-DPB1*02:02	0.00731727	0.069557	0.564542	0.049575	0.0273161	24531	359	FALSE
amitriptyline	median_dose__ln	6	HLA-DPB1	HLA-DPB1*03:01	0.114406	0.133855	0.6386	0.0110584	0.00737659	24531	5613	FALSE
amitriptyline	median_dose__ln	6	HLA-DPB1	HLA-DPB1*04:01	0.443031	0.416032	0.85331	0.00382153	0.00469857	24531	21736	FALSE
amitriptyline	median_dose__ln	6	HLA-DPB1	HLA-DPB1*04:02	0.109637	0.9741	0.998474	0.000241051	0.00742451	24531	5379	FALSE
amitriptyline	median_dose__ln	6	HLA-DPB1	HLA-DPB1*05:01	0.0205454	0.869617	0.957415	0.00267972	0.0163251	24531	1008	FALSE
amitriptyline	median_dose__ln	6	HLA-DPB1	HLA-DPB1*50:2	8.15295e-05	0.380568	0.82217	0.226592	0.258411	24531	4	FALSE
amitriptyline	median_dose__ln	6	HLA-DPB1	HLA-DPB1*06:01	0.0136562	0.734547	0.898177	0.0068406	0.0201735	24531	670	FALSE
amitriptyline	median_dose__ln	6	HLA-DPB1	HLA-DPB1*09:01	0.00686886	0.784974	0.899763	-0.00773278	0.0283412	24531	337	FALSE
amitriptyline	median_dose__ln	6	HLA-DPB1	HLA-DPB1*90:2	0					24531	0	FALSE
amitriptyline	median_dose__ln	6	HLA-DPB1	HLA-DPB1*10:01	0.0171008	0.237736	0.759026	-0.0212298	0.0179808	24531	839	FALSE
amitriptyline	median_dose__ln	6	HLA-DPB1	HLA-DPB1*11:01	0.0248053	0.335407	0.809308	-0.0144781	0.0150297	24531	1217	FALSE
amitriptyline	median_dose__ln	6	HLA-DPB1	HLA-DPB1*13:01	0.0143288	0.537272	0.868573	-0.0121647	0.0197174	24531	703	FALSE
amitriptyline	median_dose__ln	6	HLA-DPB1	HLA-DPB1*14:01	0.010925	0.475962	0.858251	-0.0160233	0.0224786	24531	536	FALSE
amitriptyline	median_dose__ln	6	HLA-DPB1	HLA-DPB1*15:01	0.00688924	0.520548	0.868573	0.0181301	0.0282177	24531	338	FALSE
amitriptyline	median_dose__ln	6	HLA-DPB1	HLA-DPB1*16:01	0.00607395	0.7215	0.898177	-0.0107369	0.0301209	24531	298	FALSE
amitriptyline	median_dose__ln	6	HLA-DPB1	HLA-DPB1*17:01	0.0120256	0.245504	0.759026	-0.0247148	0.0212808	24531	590	FALSE
amitriptyline	median_dose__ln	6	HLA-DPB1	HLA-DPB1*18:01	0					24531	0	FALSE
amitriptyline	median_dose__ln	6	HLA-DPB1	HLA-DPB1*19:01	0.00556439	0.363016	0.809308	0.0285052	0.0313364	24531	273	FALSE
amitriptyline	median_dose__ln	6	HLA-DPB1	HLA-DPB1*20:01	0.00105988	0.838959	0.937179	0.014577	0.071728	24531	52	FALSE
amitriptyline	median_dose__ln	6	HLA-DPB1	HLA-DPB1*21:01	2.03824e-05	0.246181		0.599279	0.516752	24531	1	FALSE
amitriptyline	median_dose__ln	6	HLA-DPB1	HLA-DPB1*22:01	0					24531	0	FALSE
amitriptyline	median_dose__ln	6	HLA-DPB1	HLA-DPB1*23:01	0.00132485	0.289157	0.780499	-0.068036	0.0641852	24531	65	FALSE
amitriptyline	median_dose__ln	6	HLA-DPB1	HLA-DPB1*26:01	0.000468795	0.753682	0.898177	0.0338286	0.107806	24531	23	FALSE
amitriptyline	median_dose__ln	6	HLA-DPB1	HLA-DPB1*28:01	0					24531	0	FALSE
amitriptyline	median_dose__ln	6	HLA-DPB1	HLA-DPB1*30:01	2.03824e-05	0.260078		0.582017	0.516782	24531	1	FALSE
amitriptyline	median_dose__ln	6	HLA-DPB1	HLA-DPB1*31:01	0					24531	0	FALSE
amitriptyline	median_dose__ln	6	HLA-DPB1	HLA-DPB1*33:01	4.07647e-05	0.0191412		0.855982	0.365348	24531	2	FALSE
amitriptyline	median_dose__ln	6	HLA-DPB1	HLA-DPB1*34:01	4.07647e-05	0.558324		-0.213884	0.3654	24531	2	FALSE
amitriptyline	median_dose__ln	6	HLA-DPB1	HLA-DPB1*35:01	0					24531	0	FALSE
amitriptyline	median_dose__ln	6	HLA-DPB1	HLA-DPB1*40:01	0					24531	0	FALSE
amitriptyline	median_dose__ln	6	HLA-DPB1	HLA-DPB1*45:01	4.07647e-05	0.872844		0.05849	0.365451	24531	2	FALSE
amitriptyline	median_dose__ln	6	HLA-DPB1	HLA-DPB1*48:01	0					24531	0	FALSE
amitriptyline	median_dose__ln	6	HLA-DPB1	HLA-DPB1*81:01	0					24531	0	FALSE
amitriptyline	median_dose__ln	6	HLA-DPB1	HLA-DPB1*85:01	0					24531	0	FALSE
amlodipine	longest_therapy_duration__ln	6	HLA-A	HLA-A*01:01	0.193891	0.0793541	0.756649	-0.0341093	0.0194406	19382	7516	FALSE
amlodipine	longest_therapy_duration__ln	6	HLA-A	HLA-A*01:02	0.000232174	0.860443	0.994887	-0.0886239	0.504081	19382	9	FALSE
amlodipine	longest_therapy_duration__ln	6	HLA-A	HLA-A*01:03	7.73914e-05	0.383996	0.919803	-0.759885	0.872853	19382	3	FALSE
amlodipine	longest_therapy_duration__ln	6	HLA-A	HLA-A*02:01	0.272779	0.959066	0.997299	-0.000885669	0.0172557	19382	10574	FALSE
amlodipine	longest_therapy_duration__ln	6	HLA-A	HLA-A*02:02	0.000954494	0.0628535	0.756649	-0.462743	0.248742	19382	37	FALSE
amlodipine	longest_therapy_duration__ln	6	HLA-A	HLA-A*02:03	0.00208957	0.220617	0.829269	-0.206244	0.168372	19382	81	FALSE
amlodipine	longest_therapy_duration__ln	6	HLA-A	HLA-A*02:05	0.00730059	0.604549	0.992643	-0.0464287	0.0896518	19382	283	FALSE
amlodipine	longest_therapy_duration__ln	6	HLA-A	HLA-A*02:06	0.00201218	0.226597	0.829269	-0.207479	0.171582	19382	78	FALSE
amlodipine	longest_therapy_duration__ln	6	HLA-A	HLA-A*02:07	5.15943e-05	0.780422		0.298072	1.06923	19382	2	FALSE
amlodipine	longest_therapy_duration__ln	6	HLA-A	HLA-A*02:10	0					19382	0	FALSE
amlodipine	longest_therapy_duration__ln	6	HLA-A	HLA-A*02:11	0.00126406	0.0895087	0.756649	0.367154	0.216217	19382	49	FALSE
amlodipine	longest_therapy_duration__ln	6	HLA-A	HLA-A*02:14	0					19382	0	FALSE
amlodipine	longest_therapy_duration__ln	6	HLA-A	HLA-A*02:16	0					19382	0	FALSE
amlodipine	longest_therapy_duration__ln	6	HLA-A	HLA-A*02:20	0.000309566	0.760119	0.992643	-0.133271	0.436485	19382	12	FALSE
amlodipine	longest_therapy_duration__ln	6	HLA-A	HLA-A*02:64	0					19382	0	FALSE
amlodipine	longest_therapy_duration__ln	6	HLA-A	HLA-A*03:01	0.147173	0.969321	0.997299	0.000836111	0.0217399	19382	5705	FALSE
amlodipine	longest_therapy_duration__ln	6	HLA-A	HLA-A*03:02	0.00149623	0.854857	0.993603	0.0363741	0.198844	19382	58	FALSE
amlodipine	longest_therapy_duration__ln	6	HLA-A	HLA-A*11:01	0.0598493	0.373063	0.919803	-0.0288047	0.0323368	19382	2320	FALSE
amlodipine	longest_therapy_duration__ln	6	HLA-A	HLA-A*11:02	5.15943e-05	0.397116		0.90533	1.06912	19382	2	FALSE
amlodipine	longest_therapy_duration__ln	6	HLA-A	HLA-A*11:03	0					19382	0	FALSE
amlodipine	longest_therapy_duration__ln	6	HLA-A	HLA-A*23:01	0.0176194	0.232523	0.829269	0.0693773	0.0581088	19382	683	FALSE
amlodipine	longest_therapy_duration__ln	6	HLA-A	HLA-A*24:02	0.0750697	0.191891	0.773888	0.0381295	0.0292168	19382	2910	FALSE
amlodipine	longest_therapy_duration__ln	6	HLA-A	HLA-A*24:03	0.000748117	0.796181	0.992643	0.0725794	0.280993	19382	29	FALSE
amlodipine	longest_therapy_duration__ln	6	HLA-A	HLA-A*24:04	7.73914e-05	0.631118	0.992643	0.41902	0.872664	19382	3	FALSE
amlodipine	longest_therapy_duration__ln	6	HLA-A	HLA-A*24:07	0.000232174	0.358649	0.919803	0.462648	0.503994	19382	9	FALSE
amlodipine	longest_therapy_duration__ln	6	HLA-A	HLA-A*24:10	0					19382	0	FALSE
amlodipine	longest_therapy_duration__ln	6	HLA-A	HLA-A*25:01	0.0186255	0.186188	0.76544	0.0751936	0.0568792	19382	722	FALSE
amlodipine	longest_therapy_duration__ln	6	HLA-A	HLA-A*26:01	0.0201734	0.677942	0.992643	0.0226762	0.0546047	19382	782	FALSE
amlodipine	longest_therapy_duration__ln	6	HLA-A	HLA-A*26:03	0					19382	0	FALSE
amlodipine	longest_therapy_duration__ln	6	HLA-A	HLA-A*26:08	0.000851305	0.100993	0.756649	0.431932	0.263351	19382	33	FALSE
amlodipine	longest_therapy_duration__ln	6	HLA-A	HLA-A*29:01	0.00131565	0.0388281	0.756649	-0.437943	0.211962	19382	51	FALSE
amlodipine	longest_therapy_duration__ln	6	HLA-A	HLA-A*29:02	0.0422815	0.82156	0.992643	0.00860639	0.0381587	19382	1639	FALSE
amlodipine	longest_therapy_duration__ln	6	HLA-A	HLA-A*30:01	0.010938	0.918693	0.997299	0.0075094	0.0735624	19382	424	FALSE
amlodipine	longest_therapy_duration__ln	6	HLA-A	HLA-A*30:02	0.00908059	0.100812	0.756649	0.133459	0.0813276	19382	352	FALSE
amlodipine	longest_therapy_duration__ln	6	HLA-A	HLA-A*30:04	0.00105768	0.557707	0.974889	-0.138577	0.236374	19382	41	FALSE
amlodipine	longest_therapy_duration__ln	6	HLA-A	HLA-A*31:01	0.0264421	0.152746	0.756649	0.0683682	0.0478114	19382	1025	FALSE
amlodipine	longest_therapy_duration__ln	6	HLA-A	HLA-A*31:03	0					19382	0	FALSE
amlodipine	longest_therapy_duration__ln	6	HLA-A	HLA-A*31:04	0					19382	0	FALSE
amlodipine	longest_therapy_duration__ln	6	HLA-A	HLA-A*32:01	0.0351357	0.919877	0.997299	0.00420487	0.0418022	19382	1362	FALSE
amlodipine	longest_therapy_duration__ln	6	HLA-A	HLA-A*33:01	0.00611392	0.411953	0.919803	-0.081085	0.0988265	19382	237	FALSE
amlodipine	longest_therapy_duration__ln	6	HLA-A	HLA-A*33:03	0.00188319	0.304672	0.856167	-0.182	0.177303	19382	73	FALSE
amlodipine	longest_therapy_duration__ln	6	HLA-A	HLA-A*34:01	0					19382	0	FALSE
amlodipine	longest_therapy_duration__ln	6	HLA-A	HLA-A*34:02	0.000877102	0.683106	0.992643	0.105936	0.259498	19382	34	FALSE
amlodipine	longest_therapy_duration__ln	6	HLA-A	HLA-A*36:01	0					19382	0	FALSE
amlodipine	longest_therapy_duration__ln	6	HLA-A	HLA-A*40:27	0					19382	0	FALSE
amlodipine	longest_therapy_duration__ln	6	HLA-A	HLA-A*43:86	0					19382	0	FALSE
amlodipine	longest_therapy_duration__ln	6	HLA-A	HLA-A*66:01	0.00325044	0.464677	0.922271	0.0988187	0.135149	19382	126	FALSE
amlodipine	longest_therapy_duration__ln	6	HLA-A	HLA-A*66:02	0					19382	0	FALSE
amlodipine	longest_therapy_duration__ln	6	HLA-A	HLA-A*68:01	0.0304664	0.883783	0.997299	0.00654807	0.0447955	19382	1181	FALSE
amlodipine	longest_therapy_duration__ln	6	HLA-A	HLA-A*68:02	0.00603653	0.363721	0.919803	-0.0899211	0.0989974	19382	234	FALSE
amlodipine	longest_therapy_duration__ln	6	HLA-A	HLA-A*68:17	0					19382	0	FALSE
amlodipine	longest_therapy_duration__ln	6	HLA-A	HLA-A*69:01	0.000412754	0.715447	0.992643	-0.137803	0.378003	19382	16	FALSE
amlodipine	longest_therapy_duration__ln	6	HLA-A	HLA-A*74:01	0.00036116	0.812483	0.992643	-0.095916	0.404322	19382	14	FALSE
amlodipine	longest_therapy_duration__ln	6	HLA-A	HLA-A*74:03	5.15943e-05	0.0269459		-2.36504	1.06896	19382	2	FALSE
amlodipine	longest_therapy_duration__ln	6	HLA-A	HLA-A*80:01	5.15943e-05	0.69411		0.420476	1.06912	19382	2	FALSE
amlodipine	longest_therapy_duration__ln	6	HLA-C	HLA-C*01:02	0.0356516	0.0760954	0.756649	0.0734011	0.0413784	19382	1382	FALSE
amlodipine	longest_therapy_duration__ln	6	HLA-C	HLA-C*02:02	0.0374316	0.777864	0.992643	0.011476	0.0406794	19382	1451	FALSE
amlodipine	longest_therapy_duration__ln	6	HLA-C	HLA-C*02:10	0					19382	0	FALSE
amlodipine	longest_therapy_duration__ln	6	HLA-C	HLA-C*03:02	0.00144464	0.658754	0.992643	-0.0893758	0.202372	19382	56	FALSE
amlodipine	longest_therapy_duration__ln	6	HLA-C	HLA-C*03:03	0.0553864	0.408926	0.919803	0.0273629	0.0331349	19382	2147	FALSE
amlodipine	longest_therapy_duration__ln	6	HLA-C	HLA-C*03:04	0.0813126	0.438046	0.922271	-0.0217448	0.0280392	19382	3152	FALSE
amlodipine	longest_therapy_duration__ln	6	HLA-C	HLA-C*03:05	5.15943e-05	0.902103		-0.131484	1.06891	19382	2	FALSE
amlodipine	longest_therapy_duration__ln	6	HLA-C	HLA-C*03:06	2.57971e-05	0.372649		-1.34767	1.51161	19382	1	FALSE
amlodipine	longest_therapy_duration__ln	6	HLA-C	HLA-C*04:01	0.0819059	0.885155	0.997299	0.00406141	0.0281184	19382	3175	FALSE
amlodipine	longest_therapy_duration__ln	6	HLA-C	HLA-C*04:03	2.57971e-05	0.687202		-0.608681	1.51164	19382	1	FALSE
amlodipine	longest_therapy_duration__ln	6	HLA-C	HLA-C*04:07	0					19382	0	FALSE
amlodipine	longest_therapy_duration__ln	6	HLA-C	HLA-C*05:01	0.114101	0.844724	0.992643	0.00474516	0.0242276	19382	4423	FALSE
amlodipine	longest_therapy_duration__ln	6	HLA-C	HLA-C*06:02	0.0882778	0.596269	0.992643	-0.0143767	0.027137	19382	3422	FALSE
amlodipine	longest_therapy_duration__ln	6	HLA-C	HLA-C*07:01	0.175704	0.255097	0.852163	-0.0230757	0.0202758	19382	6811	FALSE
amlodipine	longest_therapy_duration__ln	6	HLA-C	HLA-C*07:02	0.158343	0.234107	0.829269	-0.0250012	0.0210115	19382	6138	FALSE
amlodipine	longest_therapy_duration__ln	6	HLA-C	HLA-C*07:04	0.0184707	0.661123	0.992643	0.0250234	0.0570829	19382	716	FALSE
amlodipine	longest_therapy_duration__ln	6	HLA-C	HLA-C*07:26	0					19382	0	FALSE
amlodipine	longest_therapy_duration__ln	6	HLA-C	HLA-C*08:01	7.73914e-05	0.766522	0.992643	-0.259266	0.873151	19382	3	FALSE
amlodipine	longest_therapy_duration__ln	6	HLA-C	HLA-C*08:02	0.0357548	0.463578	0.922271	0.030659	0.0418277	19382	1386	FALSE
amlodipine	longest_therapy_duration__ln	6	HLA-C	HLA-C*08:04	0					19382	0	FALSE
amlodipine	longest_therapy_duration__ln	6	HLA-C	HLA-C*12:02	0.00513363	0.0860204	0.756649	0.18498	0.107743	19382	199	FALSE
amlodipine	longest_therapy_duration__ln	6	HLA-C	HLA-C*12:03	0.028738	0.416092	0.919803	0.0374904	0.0461001	19382	1114	FALSE
amlodipine	longest_therapy_duration__ln	6	HLA-C	HLA-C*14:02	0.00944175	0.933506	0.997299	-0.00664094	0.0795932	19382	366	FALSE
amlodipine	longest_therapy_duration__ln	6	HLA-C	HLA-C*14:03	0					19382	0	FALSE
amlodipine	longest_therapy_duration__ln	6	HLA-C	HLA-C*15:02	0.0180322	0.405439	0.919803	-0.0479853	0.0576771	19382	699	FALSE
amlodipine	longest_therapy_duration__ln	6	HLA-C	HLA-C*15:04	7.73914e-05	0.808043	0.992643	0.212112	0.873049	19382	3	FALSE
amlodipine	longest_therapy_duration__ln	6	HLA-C	HLA-C*15:05	0.00159942	0.796616	0.992643	-0.0495597	0.192291	19382	62	FALSE
amlodipine	longest_therapy_duration__ln	6	HLA-C	HLA-C*16:01	0.0441647	0.292961	0.852163	0.0394117	0.0374752	19382	1712	FALSE
amlodipine	longest_therapy_duration__ln	6	HLA-C	HLA-C*16:02	0.00149623	0.336105	0.888558	-0.191221	0.198793	19382	58	FALSE
amlodipine	longest_therapy_duration__ln	6	HLA-C	HLA-C*16:04	0.000696523	0.633751	0.992643	-0.138712	0.29113	19382	27	FALSE
amlodipine	longest_therapy_duration__ln	6	HLA-C	HLA-C*17:01	0.00606233	0.447535	0.922271	0.0753611	0.0992185	19382	235	FALSE
amlodipine	longest_therapy_duration__ln	6	HLA-C	HLA-C*18:01	0.000103189	0.741107	0.992643	0.24972	0.75583	19382	4	FALSE
amlodipine	longest_therapy_duration__ln	6	HLA-B	HLA-B*07:02	0.148334	0.155201	0.756649	-0.0307602	0.0216399	19382	5750	FALSE
amlodipine	longest_therapy_duration__ln	6	HLA-B	HLA-B*07:05	0.00126406	0.979029	0.997299	0.00568712	0.216345	19382	49	FALSE
amlodipine	longest_therapy_duration__ln	6	HLA-B	HLA-B*08:01	0.142684	0.112393	0.756649	-0.035047	0.0220755	19382	5531	FALSE
amlodipine	longest_therapy_duration__ln	6	HLA-B	HLA-B*13:01	2.57971e-05	0.337384		1.45012	1.51153	19382	1	FALSE
amlodipine	longest_therapy_duration__ln	6	HLA-B	HLA-B*13:02	0.0204571	0.333642	0.888558	0.052522	0.0543241	19382	793	FALSE
amlodipine	longest_therapy_duration__ln	6	HLA-B	HLA-B*14:01	0.0110412	0.843593	0.992643	0.0145558	0.0737738	19382	428	FALSE
amlodipine	longest_therapy_duration__ln	6	HLA-B	HLA-B*14:02	0.0253844	0.312253	0.866502	0.0497068	0.0491887	19382	984	FALSE
amlodipine	longest_therapy_duration__ln	6	HLA-B	HLA-B*15:01	0.0655247	0.283213	0.852163	-0.033484	0.0312013	19382	2540	FALSE
amlodipine	longest_therapy_duration__ln	6	HLA-B	HLA-B*15:02	0					19382	0	FALSE
amlodipine	longest_therapy_duration__ln	6	HLA-B	HLA-B*15:03	0.000567537	0.51914	0.945891	0.20791	0.322499	19382	22	FALSE
amlodipine	longest_therapy_duration__ln	6	HLA-B	HLA-B*15:04	0					19382	0	FALSE
amlodipine	longest_therapy_duration__ln	6	HLA-B	HLA-B*15:05	0					19382	0	FALSE
amlodipine	longest_therapy_duration__ln	6	HLA-B	HLA-B*15:06	2.57971e-05	0.352844		-1.4045	1.51167	19382	1	FALSE
amlodipine	longest_therapy_duration__ln	6	HLA-B	HLA-B*15:07	0.000154783	0.665588	0.992643	0.266852	0.617403	19382	6	FALSE
amlodipine	longest_therapy_duration__ln	6	HLA-B	HLA-B*15:08	2.57971e-05	0.178845		2.03275	1.51205	19382	1	FALSE
amlodipine	longest_therapy_duration__ln	6	HLA-B	HLA-B*15:09	0					19382	0	FALSE
amlodipine	longest_therapy_duration__ln	6	HLA-B	HLA-B*15:10	0.00018058	0.810171	0.992643	0.137262	0.57143	19382	7	FALSE
amlodipine	longest_therapy_duration__ln	6	HLA-B	HLA-B*15:11	0					19382	0	FALSE
amlodipine	longest_therapy_duration__ln	6	HLA-B	HLA-B*15:12	0					19382	0	FALSE
amlodipine	longest_therapy_duration__ln	6	HLA-B	HLA-B*15:13	0					19382	0	FALSE
amlodipine	longest_therapy_duration__ln	6	HLA-B	HLA-B*15:15	0					19382	0	FALSE
amlodipine	longest_therapy_duration__ln	6	HLA-B	HLA-B*15:16	0.000309566	0.959902	0.997299	0.0219477	0.436535	19382	12	FALSE
amlodipine	longest_therapy_duration__ln	6	HLA-B	HLA-B*15:17	0.00224435	0.503523	0.945891	0.108708	0.162501	19382	87	FALSE
amlodipine	longest_therapy_duration__ln	6	HLA-B	HLA-B*15:18	0.00319884	0.300243	0.854538	0.141084	0.136189	19382	124	FALSE
amlodipine	longest_therapy_duration__ln	6	HLA-B	HLA-B*15:20	0					19382	0	FALSE
amlodipine	longest_therapy_duration__ln	6	HLA-B	HLA-B*15:21	0					19382	0	FALSE
amlodipine	longest_therapy_duration__ln	6	HLA-B	HLA-B*15:24	0.000206377	0.295439	0.852163	0.559409	0.534658	19382	8	FALSE
amlodipine	longest_therapy_duration__ln	6	HLA-B	HLA-B*15:25	0.000128986	0.0244604	0.756649	1.52173	0.676324	19382	5	FALSE
amlodipine	longest_therapy_duration__ln	6	HLA-B	HLA-B*15:26	0					19382	0	FALSE
amlodipine	longest_therapy_duration__ln	6	HLA-B	HLA-B*15:27	2.57971e-05	0.550648		0.902311	1.51192	19382	1	FALSE
amlodipine	longest_therapy_duration__ln	6	HLA-B	HLA-B*15:29	0					19382	0	FALSE
amlodipine	longest_therapy_duration__ln	6	HLA-B	HLA-B*15:30	0					19382	0	FALSE
amlodipine	longest_therapy_duration__ln	6	HLA-B	HLA-B*15:31	0					19382	0	FALSE
amlodipine	longest_therapy_duration__ln	6	HLA-B	HLA-B*15:37	0					19382	0	FALSE
amlodipine	longest_therapy_duration__ln	6	HLA-B	HLA-B*18:01	0.0369931	0.611131	0.992643	0.0206789	0.0406691	19382	1434	FALSE
amlodipine	longest_therapy_duration__ln	6	HLA-B	HLA-B*18:02	0					19382	0	FALSE
amlodipine	longest_therapy_duration__ln	6	HLA-B	HLA-B*18:03	0.00036116	0.922168	0.997299	0.0394853	0.404132	19382	14	FALSE
amlodipine	longest_therapy_duration__ln	6	HLA-B	HLA-B*18:04	0					19382	0	FALSE
amlodipine	longest_therapy_duration__ln	6	HLA-B	HLA-B*27:02	0.00172841	0.0915067	0.756649	0.312205	0.185001	19382	67	FALSE
amlodipine	longest_therapy_duration__ln	6	HLA-B	HLA-B*27:03	2.57971e-05	0.22042		1.85265	1.51181	19382	1	FALSE
amlodipine	longest_therapy_duration__ln	6	HLA-B	HLA-B*27:04	0					19382	0	FALSE
amlodipine	longest_therapy_duration__ln	6	HLA-B	HLA-B*27:05	0.0416108	0.261424	0.852163	0.0432534	0.0385137	19382	1613	FALSE
amlodipine	longest_therapy_duration__ln	6	HLA-B	HLA-B*27:06	0					19382	0	FALSE
amlodipine	longest_therapy_duration__ln	6	HLA-B	HLA-B*27:07	0.000103189	0.833859	0.992643	-0.158594	0.756085	19382	4	FALSE
amlodipine	longest_therapy_duration__ln	6	HLA-B	HLA-B*35:01	0.0465896	0.816917	0.992643	0.00845574	0.0365236	19382	1806	FALSE
amlodipine	longest_therapy_duration__ln	6	HLA-B	HLA-B*35:02	0.00239913	0.218699	0.829269	-0.193387	0.157221	19382	93	FALSE
amlodipine	longest_therapy_duration__ln	6	HLA-B	HLA-B*35:03	0.00936436	0.907085	0.997299	-0.00930241	0.0797003	19382	363	FALSE
amlodipine	longest_therapy_duration__ln	6	HLA-B	HLA-B*35:04	0					19382	0	FALSE
amlodipine	longest_therapy_duration__ln	6	HLA-B	HLA-B*35:05	2.57971e-05	0.139159		2.23601	1.51185	19382	1	FALSE
amlodipine	longest_therapy_duration__ln	6	HLA-B	HLA-B*35:08	0.00162522	0.295068	0.852163	-0.19977	0.190785	19382	63	FALSE
amlodipine	longest_therapy_duration__ln	6	HLA-B	HLA-B*35:09	2.57971e-05	0.194869		1.95947	1.51153	19382	1	FALSE
amlodipine	longest_therapy_duration__ln	6	HLA-B	HLA-B*35:10	0					19382	0	FALSE
amlodipine	longest_therapy_duration__ln	6	HLA-B	HLA-B*35:12	2.57971e-05	0.0820547		-2.6288	1.51169	19382	1	FALSE
amlodipine	longest_therapy_duration__ln	6	HLA-B	HLA-B*35:17	0					19382	0	FALSE
amlodipine	longest_therapy_duration__ln	6	HLA-B	HLA-B*35:19	0					19382	0	FALSE
amlodipine	longest_therapy_duration__ln	6	HLA-B	HLA-B*35:20	0					19382	0	FALSE
amlodipine	longest_therapy_duration__ln	6	HLA-B	HLA-B*35:21	5.15943e-05	0.893298		0.143392	1.06903	19382	2	FALSE
amlodipine	longest_therapy_duration__ln	6	HLA-B	HLA-B*35:22	2.57971e-05	0.347512		-1.42062	1.51219	19382	1	FALSE
amlodipine	longest_therapy_duration__ln	6	HLA-B	HLA-B*35:41	0					19382	0	FALSE
amlodipine	longest_therapy_duration__ln	6	HLA-B	HLA-B*35:43	0					19382	0	FALSE
amlodipine	longest_therapy_duration__ln	6	HLA-B	HLA-B*37:01	0.0126148	0.1544	0.756649	-0.0972495	0.0682828	19382	489	FALSE
amlodipine	longest_therapy_duration__ln	6	HLA-B	HLA-B*38:01	0.00730059	0.422321	0.919803	0.0726437	0.090531	19382	283	FALSE
amlodipine	longest_therapy_duration__ln	6	HLA-B	HLA-B*38:02	0					19382	0	FALSE
amlodipine	longest_therapy_duration__ln	6	HLA-B	HLA-B*39:01	0.00877102	0.94665	0.997299	-0.00548808	0.0820163	19382	340	FALSE
amlodipine	longest_therapy_duration__ln	6	HLA-B	HLA-B*39:02	2.57971e-05	0.21436		1.87762	1.51213	19382	1	FALSE
amlodipine	longest_therapy_duration__ln	6	HLA-B	HLA-B*39:03	0					19382	0	FALSE
amlodipine	longest_therapy_duration__ln	6	HLA-B	HLA-B*39:05	0					19382	0	FALSE
amlodipine	longest_therapy_duration__ln	6	HLA-B	HLA-B*39:06	0.00758436	0.422612	0.919803	0.070991	0.0885268	19382	294	FALSE
amlodipine	longest_therapy_duration__ln	6	HLA-B	HLA-B*39:08	0					19382	0	FALSE
amlodipine	longest_therapy_duration__ln	6	HLA-B	HLA-B*39:09	5.15943e-05	0.135949		-1.59385	1.0689	19382	2	FALSE
amlodipine	longest_therapy_duration__ln	6	HLA-B	HLA-B*39:10	0.000128986	0.621635	0.992643	0.333774	0.676284	19382	5	FALSE
amlodipine	longest_therapy_duration__ln	6	HLA-B	HLA-B*39:11	0					19382	0	FALSE
amlodipine	longest_therapy_duration__ln	6	HLA-B	HLA-B*39:15	0					19382	0	FALSE
amlodipine	longest_therapy_duration__ln	6	HLA-B	HLA-B*39:24	2.57971e-05	0.369499		1.35659	1.51164	19382	1	FALSE
amlodipine	longest_therapy_duration__ln	6	HLA-B	HLA-B*40:01	0.0553606	0.920479	0.997299	-0.00334001	0.0334564	19382	2146	FALSE
amlodipine	longest_therapy_duration__ln	6	HLA-B	HLA-B*40:02	0.0090032	0.966844	0.997299	-0.0033672	0.0810063	19382	349	FALSE
amlodipine	longest_therapy_duration__ln	6	HLA-B	HLA-B*40:04	0					19382	0	FALSE
amlodipine	longest_therapy_duration__ln	6	HLA-B	HLA-B*40:06	0.00054174	0.820268	0.992643	0.0750924	0.330507	19382	21	FALSE
amlodipine	longest_therapy_duration__ln	6	HLA-B	HLA-B*40:09	2.57971e-05	0.0843328		-2.60907	1.51148	19382	1	FALSE
amlodipine	longest_therapy_duration__ln	6	HLA-B	HLA-B*40:10	0					19382	0	FALSE
amlodipine	longest_therapy_duration__ln	6	HLA-B	HLA-B*40:12	2.57971e-05	0.407529		1.25219	1.51181	19382	1	FALSE
amlodipine	longest_therapy_duration__ln	6	HLA-B	HLA-B*41:01	0.00190899	0.780438	0.992643	0.0490884	0.1761	19382	74	FALSE
amlodipine	longest_therapy_duration__ln	6	HLA-B	HLA-B*41:02	0.00428232	0.469444	0.922271	0.0852449	0.11784	19382	166	FALSE
amlodipine	longest_therapy_duration__ln	6	HLA-B	HLA-B*41:04	2.57971e-05	0.958122		-0.0793892	1.51187	19382	1	FALSE
amlodipine	longest_therapy_duration__ln	6	HLA-B	HLA-B*42:01	0.000206377	0.242744	0.842018	0.624551	0.534631	19382	8	FALSE
amlodipine	longest_therapy_duration__ln	6	HLA-B	HLA-B*44:02	0.114488	0.624676	0.992643	0.0118319	0.0241841	19382	4438	FALSE
amlodipine	longest_therapy_duration__ln	6	HLA-B	HLA-B*44:03	0.0594624	0.235333	0.829269	0.0385367	0.0324719	19382	2305	FALSE
amlodipine	longest_therapy_duration__ln	6	HLA-B	HLA-B*44:04	0.000619131	0.849559	0.992643	-0.0585861	0.308862	19382	24	FALSE
amlodipine	longest_therapy_duration__ln	6	HLA-B	HLA-B*44:05	0.00219276	0.77196	0.992643	0.0476438	0.164393	19382	85	FALSE
amlodipine	longest_therapy_duration__ln	6	HLA-B	HLA-B*44:07	0					19382	0	FALSE
amlodipine	longest_therapy_duration__ln	6	HLA-B	HLA-B*45:01	0.00606233	0.965648	0.997299	-0.00425611	0.0988238	19382	235	FALSE
amlodipine	longest_therapy_duration__ln	6	HLA-B	HLA-B*46:01	5.15943e-05	0.655891		0.476314	1.06893	19382	2	FALSE
amlodipine	longest_therapy_duration__ln	6	HLA-B	HLA-B*47:01	0.00301826	0.723715	0.992643	-0.049556	0.140185	19382	117	FALSE
amlodipine	longest_therapy_duration__ln	6	HLA-B	HLA-B*48:01	0.000128986	0.625684	0.992643	-0.330026	0.676534	19382	5	FALSE
amlodipine	longest_therapy_duration__ln	6	HLA-B	HLA-B*48:02	0					19382	0	FALSE
amlodipine	longest_therapy_duration__ln	6	HLA-B	HLA-B*48:03	0					19382	0	FALSE
amlodipine	longest_therapy_duration__ln	6	HLA-B	HLA-B*49:01	0.0116603	0.978889	0.997299	0.00189564	0.0716365	19382	452	FALSE
amlodipine	longest_therapy_duration__ln	6	HLA-B	HLA-B*50:01	0.0080745	0.290086	0.852163	-0.0902665	0.0853211	19382	313	FALSE
amlodipine	longest_therapy_duration__ln	6	HLA-B	HLA-B*50:02	2.57971e-05	0.909814		0.171285	1.51212	19382	1	FALSE
amlodipine	longest_therapy_duration__ln	6	HLA-B	HLA-B*51:01	0.0385409	0.787726	0.992643	-0.0107229	0.0398222	19382	1494	FALSE
amlodipine	longest_therapy_duration__ln	6	HLA-B	HLA-B*51:02	0					19382	0	FALSE
amlodipine	longest_therapy_duration__ln	6	HLA-B	HLA-B*51:05	2.57971e-05	0.930039		0.132731	1.5118	19382	1	FALSE
amlodipine	longest_therapy_duration__ln	6	HLA-B	HLA-B*51:06	2.57971e-05	0.673337		0.637259	1.5116	19382	1	FALSE
amlodipine	longest_therapy_duration__ln	6	HLA-B	HLA-B*51:07	0.000154783	0.177133	0.756649	-0.833097	0.617253	19382	6	FALSE
amlodipine	longest_therapy_duration__ln	6	HLA-B	HLA-B*51:08	0.000670725	0.461377	0.922271	-0.218531	0.296677	19382	26	FALSE
amlodipine	longest_therapy_duration__ln	6	HLA-B	HLA-B*51:23	0					19382	0	FALSE
amlodipine	longest_therapy_duration__ln	6	HLA-B	HLA-B*52:01	0.0053658	0.0593542	0.756649	0.198797	0.105425	19382	208	FALSE
amlodipine	longest_therapy_duration__ln	6	HLA-B	HLA-B*53:01	0.00245073	0.924582	0.997299	-0.014718	0.155475	19382	95	FALSE
amlodipine	longest_therapy_duration__ln	6	HLA-B	HLA-B*54:01	7.73914e-05	0.469132	0.922271	0.632137	0.87323	19382	3	FALSE
amlodipine	longest_therapy_duration__ln	6	HLA-B	HLA-B*55:01	0.0180064	0.136331	0.756649	0.0855636	0.0574385	19382	698	FALSE
amlodipine	longest_therapy_duration__ln	6	HLA-B	HLA-B*55:02	5.15943e-05	0.0683413		1.9493	1.06937	19382	2	FALSE
amlodipine	longest_therapy_duration__ln	6	HLA-B	HLA-B*56:01	0.0044629	0.119966	0.756649	0.179545	0.115464	19382	173	FALSE
amlodipine	longest_therapy_duration__ln	6	HLA-B	HLA-B*56:03	0					19382	0	FALSE
amlodipine	longest_therapy_duration__ln	6	HLA-B	HLA-B*56:04	0.000128986	0.835041	0.992643	0.140807	0.676163	19382	5	FALSE
amlodipine	longest_therapy_duration__ln	6	HLA-B	HLA-B*57:01	0.0397792	0.673181	0.992643	-0.0166107	0.0393812	19382	1542	FALSE
amlodipine	longest_therapy_duration__ln	6	HLA-B	HLA-B*57:02	0.000257971	0.735984	0.992643	0.161215	0.478126	19382	10	FALSE
amlodipine	longest_therapy_duration__ln	6	HLA-B	HLA-B*57:03	0.000154783	0.485968	0.937556	-0.430096	0.617289	19382	6	FALSE
amlodipine	longest_therapy_duration__ln	6	HLA-B	HLA-B*58:01	0.00510783	0.065781	0.756649	-0.198755	0.108018	19382	198	FALSE
amlodipine	longest_therapy_duration__ln	6	HLA-B	HLA-B*58:02	5.15943e-05	0.737798		0.357957	1.06925	19382	2	FALSE
amlodipine	longest_therapy_duration__ln	6	HLA-B	HLA-B*59:01	0					19382	0	FALSE
amlodipine	longest_therapy_duration__ln	6	HLA-B	HLA-B*67:01	5.15943e-05	0.985569		0.0193301	1.06866	19382	2	FALSE
amlodipine	longest_therapy_duration__ln	6	HLA-B	HLA-B*70:20	0					19382	0	FALSE
amlodipine	longest_therapy_duration__ln	6	HLA-B	HLA-B*73:01	0.000206377	0.466309	0.922271	-0.389413	0.534532	19382	8	FALSE
amlodipine	longest_therapy_duration__ln	6	HLA-B	HLA-B*78:01	0					19382	0	FALSE
amlodipine	longest_therapy_duration__ln	6	HLA-B	HLA-B*81:01	0					19382	0	FALSE
amlodipine	longest_therapy_duration__ln	6	HLA-B	HLA-B*82:01	0					19382	0	FALSE
amlodipine	longest_therapy_duration__ln	6	HLA-B	HLA-B*82:02	0					19382	0	FALSE
amlodipine	longest_therapy_duration__ln	6	HLA-DRB3	HLA-DRB3*01:01	0.168223	0.0312568	0.756649	-0.0442865	0.0205606	19382	6521	FALSE
amlodipine	longest_therapy_duration__ln	6	HLA-DRB3	HLA-DRB3*02:02	0.134248	0.796547	0.992643	0.00581414	0.0225509	19382	5204	FALSE
amlodipine	longest_therapy_duration__ln	6	HLA-DRB3	HLA-DRB3*02:10	0					19382	0	FALSE
amlodipine	longest_therapy_duration__ln	6	HLA-DRB3	HLA-DRB3*02:24	0.000103189	0.0208632	0.756649	-1.7467	0.755936	19382	4	FALSE
amlodipine	longest_therapy_duration__ln	6	HLA-DRB3	HLA-DRB3*03:01	0.0384119	0.733208	0.992643	-0.0136187	0.0399533	19382	1489	FALSE
amlodipine	longest_therapy_duration__ln	6	HLA-DRB3	HLA-DRB3*99:01	0.341709	0.0832641	0.756649	-0.0280785	0.0162103	19382	25518	FALSE
amlodipine	longest_therapy_duration__ln	6	HLA-DRB5	HLA-DRB5*01:01	0.143406	0.403168	0.919803	-0.018348	0.0219475	19382	5559	FALSE
amlodipine	longest_therapy_duration__ln	6	HLA-DRB5	HLA-DRB5*01:02	0					19382	0	FALSE
amlodipine	longest_therapy_duration__ln	6	HLA-DRB5	HLA-DRB5*02:02	0.00693943	0.805819	0.992643	0.0227365	0.0924902	19382	269	FALSE
amlodipine	longest_therapy_duration__ln	6	HLA-DRB5	HLA-DRB5*99:01	0.150371	0.456111	0.922271	-0.0160273	0.0215051	19382	32935	FALSE
amlodipine	longest_therapy_duration__ln	6	HLA-DRB4	HLA-DRB4*01:01	0.0838665	0.0517365	0.756649	0.0537455	0.0276264	19382	3251	FALSE
amlodipine	longest_therapy_duration__ln	6	HLA-DRB4	HLA-DRB4*01:03	0.263982	0.173333	0.756649	-0.0238615	0.0175244	19382	10233	FALSE
amlodipine	longest_therapy_duration__ln	6	HLA-DRB4	HLA-DRB4*99:01	0.348984	0.912175	0.997299	-0.0017839	0.0161736	19382	25236	FALSE
amlodipine	longest_therapy_duration__ln	6	HLA-DRB1	HLA-DRB1*01:01	0.095759	0.159004	0.756649	0.0367421	0.0260863	19382	3712	FALSE
amlodipine	longest_therapy_duration__ln	6	HLA-DRB1	HLA-DRB1*01:02	0.0071974	0.997397	0.997397	0.000296418	0.0908422	19382	279	FALSE
amlodipine	longest_therapy_duration__ln	6	HLA-DRB1	HLA-DRB1*01:03	0.0178774	0.0110543	0.756649	0.147887	0.0581953	19382	693	FALSE
amlodipine	longest_therapy_duration__ln	6	HLA-DRB1	HLA-DRB1*03:01	0.145444	0.0872613	0.756649	-0.0373162	0.0218209	19382	5638	FALSE
amlodipine	longest_therapy_duration__ln	6	HLA-DRB1	HLA-DRB1*03:02	2.57971e-05	0.664961		0.654711	1.51175	19382	1	FALSE
amlodipine	longest_therapy_duration__ln	6	HLA-DRB1	HLA-DRB1*04:01	0.11877	0.63507	0.992643	-0.0112429	0.0236888	19382	4604	FALSE
amlodipine	longest_therapy_duration__ln	6	HLA-DRB1	HLA-DRB1*04:02	0.00335363	0.130173	0.756649	-0.201327	0.133022	19382	130	FALSE
amlodipine	longest_therapy_duration__ln	6	HLA-DRB1	HLA-DRB1*04:03	0.00564957	0.536857	0.945891	-0.0634491	0.102738	19382	219	FALSE
amlodipine	longest_therapy_duration__ln	6	HLA-DRB1	HLA-DRB1*04:04	0.0409916	0.822107	0.992643	-0.00870122	0.0386998	19382	1589	FALSE
amlodipine	longest_therapy_duration__ln	6	HLA-DRB1	HLA-DRB1*04:05	0.00503044	0.992606	0.997397	-0.00100367	0.108301	19382	195	FALSE
amlodipine	longest_therapy_duration__ln	6	HLA-DRB1	HLA-DRB1*04:06	0.000309566	0.579766	0.992643	-0.241745	0.436572	19382	12	FALSE
amlodipine	longest_therapy_duration__ln	6	HLA-DRB1	HLA-DRB1*04:07	0.0103189	0.366103	0.919803	-0.069043	0.0763904	19382	400	FALSE
amlodipine	longest_therapy_duration__ln	6	HLA-DRB1	HLA-DRB1*04:08	0.00255392	0.826998	0.992643	-0.033296	0.152345	19382	99	FALSE
amlodipine	longest_therapy_duration__ln	6	HLA-DRB1	HLA-DRB1*04:10	5.15943e-05	0.402883		-0.894126	1.06889	19382	2	FALSE
amlodipine	longest_therapy_duration__ln	6	HLA-DRB1	HLA-DRB1*04:11	0					19382	0	FALSE
amlodipine	longest_therapy_duration__ln	6	HLA-DRB1	HLA-DRB1*07:01	0.145573	0.204166	0.795173	0.027541	0.021689	19382	5643	FALSE
amlodipine	longest_therapy_duration__ln	6	HLA-DRB1	HLA-DRB1*08:01	0.0189609	0.144103	0.756649	0.0823614	0.0563833	19382	735	FALSE
amlodipine	longest_therapy_duration__ln	6	HLA-DRB1	HLA-DRB1*08:02	0.000490145	0.989292	0.997397	0.00465687	0.346993	19382	19	FALSE
amlodipine	longest_therapy_duration__ln	6	HLA-DRB1	HLA-DRB1*08:03	0.00221855	0.785337	0.992643	0.0445016	0.163384	19382	86	FALSE
amlodipine	longest_therapy_duration__ln	6	HLA-DRB1	HLA-DRB1*08:04	0.000825508	0.484871	0.937556	0.186911	0.267588	19382	32	FALSE
amlodipine	longest_therapy_duration__ln	6	HLA-DRB1	HLA-DRB1*08:06	0.000490145	0.128818	0.756649	0.527236	0.34713	19382	19	FALSE
amlodipine	longest_therapy_duration__ln	6	HLA-DRB1	HLA-DRB1*08:07	0					19382	0	FALSE
amlodipine	longest_therapy_duration__ln	6	HLA-DRB1	HLA-DRB1*08:10	0					19382	0	FALSE
amlodipine	longest_therapy_duration__ln	6	HLA-DRB1	HLA-DRB1*08:11	0					19382	0	FALSE
amlodipine	longest_therapy_duration__ln	6	HLA-DRB1	HLA-DRB1*09:01	0.0130018	0.522727	0.945891	-0.0431917	0.0675759	19382	504	FALSE
amlodipine	longest_therapy_duration__ln	6	HLA-DRB1	HLA-DRB1*10:01	0.00580435	0.533211	0.945891	0.0629038	0.100949	19382	225	FALSE
amlodipine	longest_therapy_duration__ln	6	HLA-DRB1	HLA-DRB1*11:01	0.0390827	0.420069	0.919803	0.0319888	0.0396726	19382	1515	FALSE
amlodipine	longest_therapy_duration__ln	6	HLA-DRB1	HLA-DRB1*11:02	0.00154783	0.0620989	0.756649	0.364701	0.195477	19382	60	FALSE
amlodipine	longest_therapy_duration__ln	6	HLA-DRB1	HLA-DRB1*11:03	0.00304406	0.451939	0.922271	-0.105024	0.139622	19382	118	FALSE
amlodipine	longest_therapy_duration__ln	6	HLA-DRB1	HLA-DRB1*11:04	0.0139047	0.978694	0.997299	-0.00176152	0.065958	19382	539	FALSE
amlodipine	longest_therapy_duration__ln	6	HLA-DRB1	HLA-DRB1*11:06	2.57971e-05	0.0778444		-2.66569	1.51165	19382	1	FALSE
amlodipine	longest_therapy_duration__ln	6	HLA-DRB1	HLA-DRB1*11:11	0					19382	0	FALSE
amlodipine	longest_therapy_duration__ln	6	HLA-DRB1	HLA-DRB1*11:43	0					19382	0	FALSE
amlodipine	longest_therapy_duration__ln	6	HLA-DRB1	HLA-DRB1*12:01	0.0151429	0.946135	0.997299	0.00427662	0.0632996	19382	587	FALSE
amlodipine	longest_therapy_duration__ln	6	HLA-DRB1	HLA-DRB1*12:02	2.57971e-05	0.903476		0.183376	1.51208	19382	1	FALSE
amlodipine	longest_therapy_duration__ln	6	HLA-DRB1	HLA-DRB1*13:01	0.0507172	0.260526	0.852163	-0.0392107	0.0348483	19382	1966	FALSE
amlodipine	longest_therapy_duration__ln	6	HLA-DRB1	HLA-DRB1*13:02	0.0385151	0.942879	0.997299	-0.00286124	0.0399322	19382	1493	FALSE
amlodipine	longest_therapy_duration__ln	6	HLA-DRB1	HLA-DRB1*13:03	0.0103704	0.934729	0.997299	-0.00622673	0.076031	19382	402	FALSE
amlodipine	longest_therapy_duration__ln	6	HLA-DRB1	HLA-DRB1*13:04	5.15943e-05	0.553543		0.633649	1.0695	19382	2	FALSE
amlodipine	longest_therapy_duration__ln	6	HLA-DRB1	HLA-DRB1*13:05	0.000103189	0.40476	0.919803	-0.629766	0.755869	19382	4	FALSE
amlodipine	longest_therapy_duration__ln	6	HLA-DRB1	HLA-DRB1*13:12	5.15943e-05	0.109127		-1.71306	1.06919	19382	2	FALSE
amlodipine	longest_therapy_duration__ln	6	HLA-DRB1	HLA-DRB1*13:15	0					19382	0	FALSE
amlodipine	longest_therapy_duration__ln	6	HLA-DRB1	HLA-DRB1*13:21	0					19382	0	FALSE
amlodipine	longest_therapy_duration__ln	6	HLA-DRB1	HLA-DRB1*14:01	0.0201476	0.509792	0.945891	-0.0360833	0.0547401	19382	781	FALSE
amlodipine	longest_therapy_duration__ln	6	HLA-DRB1	HLA-DRB1*14:02	0.00018058	0.149991	0.756649	0.822915	0.571619	19382	7	FALSE
amlodipine	longest_therapy_duration__ln	6	HLA-DRB1	HLA-DRB1*14:03	2.57971e-05	0.457233		1.12364	1.51144	19382	1	FALSE
amlodipine	longest_therapy_duration__ln	6	HLA-DRB1	HLA-DRB1*14:04	0.00136725	0.0826466	0.756649	-0.361097	0.208051	19382	53	FALSE
amlodipine	longest_therapy_duration__ln	6	HLA-DRB1	HLA-DRB1*14:05	2.57971e-05	0.426906		1.20079	1.51135	19382	1	FALSE
amlodipine	longest_therapy_duration__ln	6	HLA-DRB1	HLA-DRB1*14:06	2.57971e-05	0.106558		2.43902	1.51123	19382	1	FALSE
amlodipine	longest_therapy_duration__ln	6	HLA-DRB1	HLA-DRB1*14:07	0					19382	0	FALSE
amlodipine	longest_therapy_duration__ln	6	HLA-DRB1	HLA-DRB1*14:09	0					19382	0	FALSE
amlodipine	longest_therapy_duration__ln	6	HLA-DRB1	HLA-DRB1*14:10	0					19382	0	FALSE
amlodipine	longest_therapy_duration__ln	6	HLA-DRB1	HLA-DRB1*14:15	7.73914e-05	0.6708	0.992643	-0.370986	0.872791	19382	3	FALSE
amlodipine	longest_therapy_duration__ln	6	HLA-DRB1	HLA-DRB1*14:44	0					19382	0	FALSE
amlodipine	longest_therapy_duration__ln	6	HLA-DRB1	HLA-DRB1*15:01	0.144154	0.436599	0.922271	-0.017051	0.0219174	19382	5588	FALSE
amlodipine	longest_therapy_duration__ln	6	HLA-DRB1	HLA-DRB1*15:02	0.00438551	0.176981	0.756649	0.157244	0.116463	19382	170	FALSE
amlodipine	longest_therapy_duration__ln	6	HLA-DRB1	HLA-DRB1*15:03	0.000257971	0.0766298	0.756649	-0.846692	0.478174	19382	10	FALSE
amlodipine	longest_therapy_duration__ln	6	HLA-DRB1	HLA-DRB1*16:01	0.00544319	0.974616	0.997299	-0.00333107	0.104685	19382	211	FALSE
amlodipine	longest_therapy_duration__ln	6	HLA-DRB1	HLA-DRB1*16:02	0.00054174	0.412534	0.919803	0.270455	0.330041	19382	21	FALSE
amlodipine	longest_therapy_duration__ln	6	HLA-DQA1	HLA-DQA1*01:01	0.143587	0.177233	0.756649	0.0294824	0.021849	19382	5566	FALSE
amlodipine	longest_therapy_duration__ln	6	HLA-DQA1	HLA-DQA1*01:02	0.191028	0.528376	0.945891	-0.0123878	0.0196476	19382	7405	FALSE
amlodipine	longest_therapy_duration__ln	6	HLA-DQA1	HLA-DQA1*01:03	0.0551801	0.519975	0.945891	-0.0215901	0.0335565	19382	2139	FALSE
amlodipine	longest_therapy_duration__ln	6	HLA-DQA1	HLA-DQA1*01:04	0.000103189	0.0537286	0.756649	-1.45829	0.755928	19382	4	FALSE
amlodipine	longest_therapy_duration__ln	6	HLA-DQA1	HLA-DQA1*02:01	0.145547	0.251146	0.852163	0.0248725	0.0216734	19382	5642	FALSE
amlodipine	longest_therapy_duration__ln	6	HLA-DQA1	HLA-DQA1*03:01	0.204133	0.28229	0.852163	-0.0205065	0.0190719	19382	7913	FALSE
amlodipine	longest_therapy_duration__ln	6	HLA-DQA1	HLA-DQA1*03:02	0.00018058	0.840083	0.992643	-0.11538	0.571786	19382	7	FALSE
amlodipine	longest_therapy_duration__ln	6	HLA-DQA1	HLA-DQA1*03:03	0.00154783	0.0553002	0.756649	-0.374582	0.195438	19382	60	FALSE
amlodipine	longest_therapy_duration__ln	6	HLA-DQA1	HLA-DQA1*04:01	0.0201476	0.089648	0.756649	0.0930095	0.0547971	19382	781	FALSE
amlodipine	longest_therapy_duration__ln	6	HLA-DQA1	HLA-DQA1*05:01	0.23269	0.56963	0.987952	-0.0103957	0.0182828	19382	9020	FALSE
amlodipine	longest_therapy_duration__ln	6	HLA-DQA1	HLA-DQA1*05:03	2.57971e-05	0.266658		-1.67892	1.51142	19382	1	FALSE
amlodipine	longest_therapy_duration__ln	6	HLA-DQA1	HLA-DQA1*05:05	0.00232174	0.489894	0.937556	0.110278	0.159709	19382	90	FALSE
amlodipine	longest_therapy_duration__ln	6	HLA-DQA1	HLA-DQA1*05:09	5.15943e-05	0.694407		-0.419963	1.06891	19382	2	FALSE
amlodipine	longest_therapy_duration__ln	6	HLA-DQA1	HLA-DQA1*06:01	0.00234754	0.789623	0.992643	0.0423866	0.158868	19382	91	FALSE
amlodipine	longest_therapy_duration__ln	6	HLA-DQB1	HLA-DQB1*02:01	0.147585	0.0619183	0.756649	-0.0405371	0.0217126	19382	5721	FALSE
amlodipine	longest_therapy_duration__ln	6	HLA-DQB1	HLA-DQB1*02:02	0.102905	0.116585	0.756649	0.039563	0.02521	19382	3989	FALSE
amlodipine	longest_therapy_duration__ln	6	HLA-DQB1	HLA-DQB1*03:01	0.177381	0.994404	0.997397	0.000141579	0.0201851	19382	6876	FALSE
amlodipine	longest_therapy_duration__ln	6	HLA-DQB1	HLA-DQB1*03:02	0.104711	0.591933	0.992643	-0.0134162	0.0250281	19382	4059	FALSE
amlodipine	longest_therapy_duration__ln	6	HLA-DQB1	HLA-DQB1*03:03	0.0537096	0.81443	0.992643	-0.0079691	0.0339518	19382	2082	FALSE
amlodipine	longest_therapy_duration__ln	6	HLA-DQB1	HLA-DQB1*03:04	0.00167681	0.140564	0.756649	0.276826	0.187837	19382	65	FALSE
amlodipine	longest_therapy_duration__ln	6	HLA-DQB1	HLA-DQB1*04:01	0.000103189	0.336211	0.888558	-0.72709	0.756044	19382	4	FALSE
amlodipine	longest_therapy_duration__ln	6	HLA-DQB1	HLA-DQB1*04:02	0.0206893	0.14204	0.756649	0.0794604	0.0541174	19382	802	FALSE
amlodipine	longest_therapy_duration__ln	6	HLA-DQB1	HLA-DQB1*05:01	0.12153	0.0487295	0.756649	0.0461055	0.023391	19382	4711	FALSE
amlodipine	longest_therapy_duration__ln	6	HLA-DQB1	HLA-DQB1*05:02	0.00686204	0.849011	0.992643	-0.0177741	0.0933593	19382	266	FALSE
amlodipine	longest_therapy_duration__ln	6	HLA-DQB1	HLA-DQB1*05:03	0.0222371	0.162657	0.756649	-0.0728851	0.0522009	19382	862	FALSE
amlodipine	longest_therapy_duration__ln	6	HLA-DQB1	HLA-DQB1*05:04	0.00147044	0.291211	0.852163	0.211658	0.200529	19382	57	FALSE
amlodipine	longest_therapy_duration__ln	6	HLA-DQB1	HLA-DQB1*06:01	0.00443711	0.195215	0.773888	0.149989	0.11579	19382	172	FALSE
amlodipine	longest_therapy_duration__ln	6	HLA-DQB1	HLA-DQB1*06:02	0.142658	0.787295	0.992643	-0.00593102	0.0219806	19382	5530	FALSE
amlodipine	longest_therapy_duration__ln	6	HLA-DQB1	HLA-DQB1*06:03	0.0522392	0.29557	0.852163	-0.0360155	0.0344313	19382	2025	FALSE
amlodipine	longest_therapy_duration__ln	6	HLA-DQB1	HLA-DQB1*06:04	0.0285832	0.799424	0.992643	0.011736	0.0461871	19382	1108	FALSE
amlodipine	longest_therapy_duration__ln	6	HLA-DQB1	HLA-DQB1*06:05	0					19382	0	FALSE
amlodipine	longest_therapy_duration__ln	6	HLA-DQB1	HLA-DQB1*06:09	0.00998349	0.371897	0.919803	-0.0690325	0.0773087	19382	387	FALSE
amlodipine	longest_therapy_duration__ln	6	HLA-DPA1	HLA-DPA1*01:03	0.183727	0.142803	0.756649	-0.029032	0.0198104	19382	31642	FALSE
amlodipine	longest_therapy_duration__ln	6	HLA-DPA1	HLA-DPA1*01:04	0.00552059	0.629786	0.992643	0.0500833	0.1039	19382	214	FALSE
amlodipine	longest_therapy_duration__ln	6	HLA-DPA1	HLA-DPA1*01:05	0.000567537	0.155353	0.756649	0.458216	0.322476	19382	22	FALSE
amlodipine	longest_therapy_duration__ln	6	HLA-DPA1	HLA-DPA1*01:07	0					19382	0	FALSE
amlodipine	longest_therapy_duration__ln	6	HLA-DPA1	HLA-DPA1*02:01	0.145031	0.101936	0.756649	-0.0357195	0.0218385	19382	5622	FALSE
amlodipine	longest_therapy_duration__ln	6	HLA-DPA1	HLA-DPA1*02:02	0.0324012	0.714063	0.992643	-0.015776	0.0430556	19382	1256	FALSE
amlodipine	longest_therapy_duration__ln	6	HLA-DPA1	HLA-DPA1*03:01	5.15943e-05	0.610099		-0.545017	1.06878	19382	2	FALSE
amlodipine	longest_therapy_duration__ln	6	HLA-DPA1	HLA-DPA1*04:01	0					19382	0	FALSE
amlodipine	longest_therapy_duration__ln	6	HLA-DPB1	HLA-DPB1*01:01	0.0601331	0.0877507	0.756649	-0.0551551	0.0323022	19382	2331	FALSE
amlodipine	longest_therapy_duration__ln	6	HLA-DPB1	HLA-DPB1*02:01	0.111676	0.112393	0.756649	0.0386257	0.0243296	19382	4329	FALSE
amlodipine	longest_therapy_duration__ln	6	HLA-DPB1	HLA-DPB1*02:02	0.0080487	0.679811	0.992643	0.0353849	0.0857343	19382	312	FALSE
amlodipine	longest_therapy_duration__ln	6	HLA-DPB1	HLA-DPB1*03:01	0.113791	0.884493	0.997299	0.00354338	0.0243903	19382	4411	FALSE
amlodipine	longest_therapy_duration__ln	6	HLA-DPB1	HLA-DPB1*04:01	0.445413	0.781362	0.992643	0.00427536	0.015404	19382	17266	FALSE
amlodipine	longest_therapy_duration__ln	6	HLA-DPB1	HLA-DPB1*04:02	0.108761	0.320374	0.878062	-0.0244378	0.0245924	19382	4216	FALSE
amlodipine	longest_therapy_duration__ln	6	HLA-DPB1	HLA-DPB1*05:01	0.0219792	0.185335	0.76544	-0.0693308	0.0523428	19382	852	FALSE
amlodipine	longest_therapy_duration__ln	6	HLA-DPB1	HLA-DPB1*50:2	0.000128986	0.962238	0.997299	-0.0320318	0.676545	19382	5	FALSE
amlodipine	longest_therapy_duration__ln	6	HLA-DPB1	HLA-DPB1*06:01	0.0140594	0.803913	0.992643	0.0162216	0.0653334	19382	545	FALSE
amlodipine	longest_therapy_duration__ln	6	HLA-DPB1	HLA-DPB1*09:01	0.00688783	0.408992	0.919803	0.0766526	0.092835	19382	267	FALSE
amlodipine	longest_therapy_duration__ln	6	HLA-DPB1	HLA-DPB1*90:2	0					19382	0	FALSE
amlodipine	longest_therapy_duration__ln	6	HLA-DPB1	HLA-DPB1*10:01	0.0175163	0.533779	0.945891	0.0364184	0.0585261	19382	679	FALSE
amlodipine	longest_therapy_duration__ln	6	HLA-DPB1	HLA-DPB1*11:01	0.0254102	0.97933	0.997299	-0.00127204	0.0490951	19382	985	FALSE
amlodipine	longest_therapy_duration__ln	6	HLA-DPB1	HLA-DPB1*13:01	0.0153235	0.77676	0.992643	0.017718	0.0624867	19382	594	FALSE
amlodipine	longest_therapy_duration__ln	6	HLA-DPB1	HLA-DPB1*14:01	0.01068	0.0507816	0.756649	-0.145978	0.0747285	19382	414	FALSE
amlodipine	longest_therapy_duration__ln	6	HLA-DPB1	HLA-DPB1*15:01	0.00732639	0.346791	0.905736	0.0850201	0.0903647	19382	284	FALSE
amlodipine	longest_therapy_duration__ln	6	HLA-DPB1	HLA-DPB1*16:01	0.00557218	0.16833	0.756649	-0.142528	0.103458	19382	216	FALSE
amlodipine	longest_therapy_duration__ln	6	HLA-DPB1	HLA-DPB1*17:01	0.010809	0.777584	0.992643	0.0208876	0.0739454	19382	419	FALSE
amlodipine	longest_therapy_duration__ln	6	HLA-DPB1	HLA-DPB1*18:01	5.15943e-05	0.0200323		2.48581	1.06873	19382	2	FALSE
amlodipine	longest_therapy_duration__ln	6	HLA-DPB1	HLA-DPB1*19:01	0.00534001	0.76911	0.992643	0.030871	0.105167	19382	207	FALSE
amlodipine	longest_therapy_duration__ln	6	HLA-DPB1	HLA-DPB1*20:01	0.00128986	0.681294	0.992643	-0.0879375	0.214114	19382	50	FALSE
amlodipine	longest_therapy_duration__ln	6	HLA-DPB1	HLA-DPB1*21:01	0					19382	0	FALSE
amlodipine	longest_therapy_duration__ln	6	HLA-DPB1	HLA-DPB1*22:01	0					19382	0	FALSE
amlodipine	longest_therapy_duration__ln	6	HLA-DPB1	HLA-DPB1*23:01	0.00134145	0.267058	0.852163	0.233026	0.209953	19382	52	FALSE
amlodipine	longest_therapy_duration__ln	6	HLA-DPB1	HLA-DPB1*26:01	0.000257971	0.51269	0.945891	0.312985	0.478082	19382	10	FALSE
amlodipine	longest_therapy_duration__ln	6	HLA-DPB1	HLA-DPB1*28:01	0					19382	0	FALSE
amlodipine	longest_therapy_duration__ln	6	HLA-DPB1	HLA-DPB1*30:01	0					19382	0	FALSE
amlodipine	longest_therapy_duration__ln	6	HLA-DPB1	HLA-DPB1*31:01	0					19382	0	FALSE
amlodipine	longest_therapy_duration__ln	6	HLA-DPB1	HLA-DPB1*33:01	0					19382	0	FALSE
amlodipine	longest_therapy_duration__ln	6	HLA-DPB1	HLA-DPB1*34:01	2.57971e-05	0.069702		-2.74161	1.51141	19382	1	FALSE
amlodipine	longest_therapy_duration__ln	6	HLA-DPB1	HLA-DPB1*35:01	5.15943e-05	0.0771267		-1.88994	1.06915	19382	2	FALSE
amlodipine	longest_therapy_duration__ln	6	HLA-DPB1	HLA-DPB1*40:01	0					19382	0	FALSE
amlodipine	longest_therapy_duration__ln	6	HLA-DPB1	HLA-DPB1*45:01	0					19382	0	FALSE
amlodipine	longest_therapy_duration__ln	6	HLA-DPB1	HLA-DPB1*48:01	0					19382	0	FALSE
amlodipine	longest_therapy_duration__ln	6	HLA-DPB1	HLA-DPB1*81:01	0					19382	0	FALSE
amlodipine	longest_therapy_duration__ln	6	HLA-DPB1	HLA-DPB1*85:01	0					19382	0	FALSE
amlodipine	median_dose__ln	6	HLA-A	HLA-A*01:01	0.193941	0.631564	0.978909	-0.00178981	0.00373238	19377	7516	FALSE
amlodipine	median_dose__ln	6	HLA-A	HLA-A*01:02	0.000232234	0.351133	0.875603	-0.0902229	0.0967625	19377	9	FALSE
amlodipine	median_dose__ln	6	HLA-A	HLA-A*01:03	7.74114e-05	0.216645	0.786736	-0.207016	0.167551	19377	3	FALSE
amlodipine	median_dose__ln	6	HLA-A	HLA-A*02:01	0.27272	0.826965	0.990426	-0.000724242	0.00331312	19377	10569	FALSE
amlodipine	median_dose__ln	6	HLA-A	HLA-A*02:02	0.00095474	0.396318	0.881558	-0.0405053	0.0477525	19377	37	FALSE
amlodipine	median_dose__ln	6	HLA-A	HLA-A*02:03	0.00209011	0.837092	0.990426	-0.00664605	0.0323224	19377	81	FALSE
amlodipine	median_dose__ln	6	HLA-A	HLA-A*02:05	0.00730247	0.536437	0.94496	0.0106394	0.0172097	19377	283	FALSE
amlodipine	median_dose__ln	6	HLA-A	HLA-A*02:06	0.0020127	0.588582	0.94496	0.0178164	0.0329383	19377	78	FALSE
amlodipine	median_dose__ln	6	HLA-A	HLA-A*02:07	5.16076e-05	0.207416		0.25876	0.205244	19377	2	FALSE
amlodipine	median_dose__ln	6	HLA-A	HLA-A*02:10	0					19377	0	FALSE
amlodipine	median_dose__ln	6	HLA-A	HLA-A*02:11	0.00126439	0.773645	0.978909	0.0119384	0.0415085	19377	49	FALSE
amlodipine	median_dose__ln	6	HLA-A	HLA-A*02:14	0					19377	0	FALSE
amlodipine	median_dose__ln	6	HLA-A	HLA-A*02:16	0					19377	0	FALSE
amlodipine	median_dose__ln	6	HLA-A	HLA-A*02:20	0.000309645	0.179015	0.786736	-0.112594	0.0837849	19377	12	FALSE
amlodipine	median_dose__ln	6	HLA-A	HLA-A*02:64	0					19377	0	FALSE
amlodipine	median_dose__ln	6	HLA-A	HLA-A*03:01	0.147185	0.922018	0.990426	0.000408569	0.0041736	19377	5704	FALSE
amlodipine	median_dose__ln	6	HLA-A	HLA-A*03:02	0.00149662	0.387193	0.881558	0.033007	0.0381699	19377	58	FALSE
amlodipine	median_dose__ln	6	HLA-A	HLA-A*11:01	0.0598132	0.940988	0.990426	-0.000459708	0.00620982	19377	2318	FALSE
amlodipine	median_dose__ln	6	HLA-A	HLA-A*11:02	5.16076e-05	0.364508		0.186108	0.205229	19377	2	FALSE
amlodipine	median_dose__ln	6	HLA-A	HLA-A*11:03	0					19377	0	FALSE
amlodipine	median_dose__ln	6	HLA-A	HLA-A*23:01	0.017624	0.687628	0.978909	-0.00448527	0.0111551	19377	683	FALSE
amlodipine	median_dose__ln	6	HLA-A	HLA-A*24:02	0.075089	0.0813305	0.786736	0.00977614	0.00560845	19377	2910	FALSE
amlodipine	median_dose__ln	6	HLA-A	HLA-A*24:03	0.00074831	0.343522	0.875603	0.0510936	0.0539388	19377	29	FALSE
amlodipine	median_dose__ln	6	HLA-A	HLA-A*24:04	7.74114e-05	0.666548	0.978909	0.0721834	0.167519	19377	3	FALSE
amlodipine	median_dose__ln	6	HLA-A	HLA-A*24:07	0.000232234	0.27774	0.814682	-0.105013	0.096747	19377	9	FALSE
amlodipine	median_dose__ln	6	HLA-A	HLA-A*24:10	0					19377	0	FALSE
amlodipine	median_dose__ln	6	HLA-A	HLA-A*25:01	0.0186045	0.22619	0.79705	-0.0132235	0.0109261	19377	721	FALSE
amlodipine	median_dose__ln	6	HLA-A	HLA-A*26:01	0.0201786	0.600177	0.94496	0.00549423	0.0104821	19377	782	FALSE
amlodipine	median_dose__ln	6	HLA-A	HLA-A*26:03	0					19377	0	FALSE
amlodipine	median_dose__ln	6	HLA-A	HLA-A*26:08	0.000851525	0.183278	0.786736	0.067277	0.0505547	19377	33	FALSE
amlodipine	median_dose__ln	6	HLA-A	HLA-A*29:01	0.00131599	0.264033	0.814682	0.0454505	0.0406919	19377	51	FALSE
amlodipine	median_dose__ln	6	HLA-A	HLA-A*29:02	0.0422924	0.901624	0.990426	0.000905471	0.00732512	19377	1639	FALSE
amlodipine	median_dose__ln	6	HLA-A	HLA-A*30:01	0.010915	0.647748	0.978909	0.00645919	0.014137	19377	423	FALSE
amlodipine	median_dose__ln	6	HLA-A	HLA-A*30:02	0.00908293	0.561104	0.94496	-0.00907436	0.0156128	19377	352	FALSE
amlodipine	median_dose__ln	6	HLA-A	HLA-A*30:04	0.00105796	0.990746	0.996304	0.000526267	0.0453752	19377	41	FALSE
amlodipine	median_dose__ln	6	HLA-A	HLA-A*31:01	0.0264489	0.48784	0.933625	-0.00636764	0.00917842	19377	1025	FALSE
amlodipine	median_dose__ln	6	HLA-A	HLA-A*31:03	0					19377	0	FALSE
amlodipine	median_dose__ln	6	HLA-A	HLA-A*31:04	0					19377	0	FALSE
amlodipine	median_dose__ln	6	HLA-A	HLA-A*32:01	0.0351448	0.888172	0.990426	-0.0011284	0.00802451	19377	1362	FALSE
amlodipine	median_dose__ln	6	HLA-A	HLA-A*33:01	0.0061155	0.197077	0.786736	-0.0244714	0.0189705	19377	237	FALSE
amlodipine	median_dose__ln	6	HLA-A	HLA-A*33:03	0.00188368	0.669076	0.978909	0.0145479	0.0340362	19377	73	FALSE
amlodipine	median_dose__ln	6	HLA-A	HLA-A*34:01	0					19377	0	FALSE
amlodipine	median_dose__ln	6	HLA-A	HLA-A*34:02	0.000877329	0.70424	0.978909	-0.0189098	0.0498138	19377	34	FALSE
amlodipine	median_dose__ln	6	HLA-A	HLA-A*36:01	0					19377	0	FALSE
amlodipine	median_dose__ln	6	HLA-A	HLA-A*40:27	0					19377	0	FALSE
amlodipine	median_dose__ln	6	HLA-A	HLA-A*43:86	0					19377	0	FALSE
amlodipine	median_dose__ln	6	HLA-A	HLA-A*66:01	0.00325128	0.0806949	0.786736	0.0453143	0.0259419	19377	126	FALSE
amlodipine	median_dose__ln	6	HLA-A	HLA-A*66:02	0					19377	0	FALSE
amlodipine	median_dose__ln	6	HLA-A	HLA-A*68:01	0.0304743	0.163945	0.786736	-0.0119692	0.00859869	19377	1181	FALSE
amlodipine	median_dose__ln	6	HLA-A	HLA-A*68:02	0.00603809	0.178008	0.786736	0.0255967	0.0190033	19377	234	FALSE
amlodipine	median_dose__ln	6	HLA-A	HLA-A*68:17	0					19377	0	FALSE
amlodipine	median_dose__ln	6	HLA-A	HLA-A*69:01	0.000412861	0.437328	0.906988	0.0563605	0.0725614	19377	16	FALSE
amlodipine	median_dose__ln	6	HLA-A	HLA-A*74:01	0.000361253	0.08078	0.786736	0.135525	0.0776085	19377	14	FALSE
amlodipine	median_dose__ln	6	HLA-A	HLA-A*74:03	5.16076e-05	0.579135		-0.113829	0.205224	19377	2	FALSE
amlodipine	median_dose__ln	6	HLA-A	HLA-A*80:01	5.16076e-05	0.395846		0.174256	0.205229	19377	2	FALSE
amlodipine	median_dose__ln	6	HLA-C	HLA-C*01:02	0.035635	0.84263	0.990426	0.00157762	0.0079464	19377	1381	FALSE
amlodipine	median_dose__ln	6	HLA-C	HLA-C*02:02	0.0374413	0.382271	0.881558	0.00682288	0.00780884	19377	1451	FALSE
amlodipine	median_dose__ln	6	HLA-C	HLA-C*02:10	0					19377	0	FALSE
amlodipine	median_dose__ln	6	HLA-C	HLA-C*03:02	0.00144501	0.120468	0.786736	0.0603226	0.0388456	19377	56	FALSE
amlodipine	median_dose__ln	6	HLA-C	HLA-C*03:03	0.0554007	0.878685	0.990426	0.000970909	0.00636084	19377	2147	FALSE
amlodipine	median_dose__ln	6	HLA-C	HLA-C*03:04	0.0813335	0.161502	0.786736	-0.00753582	0.00538238	19377	3152	FALSE
amlodipine	median_dose__ln	6	HLA-C	HLA-C*03:05	5.16076e-05	0.489804		-0.14171	0.205189	19377	2	FALSE
amlodipine	median_dose__ln	6	HLA-C	HLA-C*03:06	2.58038e-05	0.505444		0.193245	0.290175	19377	1	FALSE
amlodipine	median_dose__ln	6	HLA-C	HLA-C*04:01	0.0819012	0.753943	0.978909	0.00169212	0.0053984	19377	3174	FALSE
amlodipine	median_dose__ln	6	HLA-C	HLA-C*04:03	2.58038e-05	0.370476		-0.25988	0.290174	19377	1	FALSE
amlodipine	median_dose__ln	6	HLA-C	HLA-C*04:07	0					19377	0	FALSE
amlodipine	median_dose__ln	6	HLA-C	HLA-C*05:01	0.114104	0.910687	0.990426	-0.000521749	0.00465128	19377	4422	FALSE
amlodipine	median_dose__ln	6	HLA-C	HLA-C*06:02	0.088249	0.0240871	0.709914	-0.011753	0.00520986	19377	3420	FALSE
amlodipine	median_dose__ln	6	HLA-C	HLA-C*07:01	0.175724	0.135299	0.786736	0.00581367	0.00389241	19377	6810	FALSE
amlodipine	median_dose__ln	6	HLA-C	HLA-C*07:02	0.158358	0.588916	0.94496	0.00217999	0.0040339	19377	6137	FALSE
amlodipine	median_dose__ln	6	HLA-C	HLA-C*07:04	0.0184497	0.739407	0.978909	-0.00364741	0.0109649	19377	715	FALSE
amlodipine	median_dose__ln	6	HLA-C	HLA-C*07:26	0					19377	0	FALSE
amlodipine	median_dose__ln	6	HLA-C	HLA-C*08:01	7.74114e-05	0.37363	0.881558	-0.149124	0.167609	19377	3	FALSE
amlodipine	median_dose__ln	6	HLA-C	HLA-C*08:02	0.0357641	0.0207474	0.709914	-0.0185677	0.00802844	19377	1386	FALSE
amlodipine	median_dose__ln	6	HLA-C	HLA-C*08:04	0					19377	0	FALSE
amlodipine	median_dose__ln	6	HLA-C	HLA-C*12:02	0.00513495	0.248237	0.814682	0.0238828	0.0206835	19377	199	FALSE
amlodipine	median_dose__ln	6	HLA-C	HLA-C*12:03	0.0287196	0.392127	0.881558	0.00757632	0.00885305	19377	1113	FALSE
amlodipine	median_dose__ln	6	HLA-C	HLA-C*14:02	0.00941838	0.0913224	0.786736	-0.0258323	0.0152985	19377	365	FALSE
amlodipine	median_dose__ln	6	HLA-C	HLA-C*14:03	0					19377	0	FALSE
amlodipine	median_dose__ln	6	HLA-C	HLA-C*15:02	0.0180368	0.375993	0.881558	0.00980214	0.0110718	19377	699	FALSE
amlodipine	median_dose__ln	6	HLA-C	HLA-C*15:04	7.74114e-05	0.708977	0.978909	-0.0625515	0.167592	19377	3	FALSE
amlodipine	median_dose__ln	6	HLA-C	HLA-C*15:05	0.00159983	0.806579	0.989285	0.00903791	0.0369127	19377	62	FALSE
amlodipine	median_dose__ln	6	HLA-C	HLA-C*16:01	0.0441761	0.666242	0.978909	0.00310294	0.00719408	19377	1712	FALSE
amlodipine	median_dose__ln	6	HLA-C	HLA-C*16:02	0.00149662	0.545943	0.94496	-0.0230441	0.0381612	19377	58	FALSE
amlodipine	median_dose__ln	6	HLA-C	HLA-C*16:04	0.000696702	0.469627	0.914537	-0.0404108	0.0558855	19377	27	FALSE
amlodipine	median_dose__ln	6	HLA-C	HLA-C*17:01	0.00606389	0.0150083	0.709914	0.0463216	0.0190436	19377	235	FALSE
amlodipine	median_dose__ln	6	HLA-C	HLA-C*18:01	0.000103215	0.126316	0.786736	-0.221811	0.145082	19377	4	FALSE
amlodipine	median_dose__ln	6	HLA-B	HLA-B*07:02	0.148346	0.354252	0.875603	0.00384878	0.00415458	19377	5749	FALSE
amlodipine	median_dose__ln	6	HLA-B	HLA-B*07:05	0.00126439	0.329063	0.870737	0.0405336	0.0415291	19377	49	FALSE
amlodipine	median_dose__ln	6	HLA-B	HLA-B*08:01	0.142695	0.203859	0.786736	0.00538527	0.00423811	19377	5530	FALSE
amlodipine	median_dose__ln	6	HLA-B	HLA-B*13:01	2.58038e-05	0.419468		-0.234263	0.290159	19377	1	FALSE
amlodipine	median_dose__ln	6	HLA-B	HLA-B*13:02	0.0204108	0.540503	0.94496	-0.0063904	0.0104407	19377	791	FALSE
amlodipine	median_dose__ln	6	HLA-B	HLA-B*14:01	0.011044	0.0326885	0.725685	-0.0302467	0.0141602	19377	428	FALSE
amlodipine	median_dose__ln	6	HLA-B	HLA-B*14:02	0.0253909	0.2789	0.814682	-0.0102245	0.00944243	19377	984	FALSE
amlodipine	median_dose__ln	6	HLA-B	HLA-B*15:01	0.0655416	0.936276	0.990426	-0.000478893	0.00598976	19377	2540	FALSE
amlodipine	median_dose__ln	6	HLA-B	HLA-B*15:02	0					19377	0	FALSE
amlodipine	median_dose__ln	6	HLA-B	HLA-B*15:03	0.000567683	0.948318	0.990426	0.0040129	0.0619083	19377	22	FALSE
amlodipine	median_dose__ln	6	HLA-B	HLA-B*15:04	0					19377	0	FALSE
amlodipine	median_dose__ln	6	HLA-B	HLA-B*15:05	0					19377	0	FALSE
amlodipine	median_dose__ln	6	HLA-B	HLA-B*15:06	2.58038e-05	0.739542		0.0964774	0.290189	19377	1	FALSE
amlodipine	median_dose__ln	6	HLA-B	HLA-B*15:07	0.000154823	0.200417	0.786736	0.151746	0.118514	19377	6	FALSE
amlodipine	median_dose__ln	6	HLA-B	HLA-B*15:08	2.58038e-05	0.124801		0.445536	0.290252	19377	1	FALSE
amlodipine	median_dose__ln	6	HLA-B	HLA-B*15:09	0					19377	0	FALSE
amlodipine	median_dose__ln	6	HLA-B	HLA-B*15:10	0.000180627	0.540064	0.94496	0.0672113	0.109692	19377	7	FALSE
amlodipine	median_dose__ln	6	HLA-B	HLA-B*15:11	0					19377	0	FALSE
amlodipine	median_dose__ln	6	HLA-B	HLA-B*15:12	0					19377	0	FALSE
amlodipine	median_dose__ln	6	HLA-B	HLA-B*15:13	0					19377	0	FALSE
amlodipine	median_dose__ln	6	HLA-B	HLA-B*15:15	0					19377	0	FALSE
amlodipine	median_dose__ln	6	HLA-B	HLA-B*15:16	0.000309645	0.441147	0.906988	-0.0645466	0.0837969	19377	12	FALSE
amlodipine	median_dose__ln	6	HLA-B	HLA-B*15:17	0.00224493	0.900417	0.990426	-0.00390354	0.0311945	19377	87	FALSE
amlodipine	median_dose__ln	6	HLA-B	HLA-B*15:18	0.00319967	0.510263	0.94496	0.017214	0.0261437	19377	124	FALSE
amlodipine	median_dose__ln	6	HLA-B	HLA-B*15:20	0					19377	0	FALSE
amlodipine	median_dose__ln	6	HLA-B	HLA-B*15:21	0					19377	0	FALSE
amlodipine	median_dose__ln	6	HLA-B	HLA-B*15:24	0.00020643	0.855649	0.990426	-0.0186714	0.102637	19377	8	FALSE
amlodipine	median_dose__ln	6	HLA-B	HLA-B*15:25	0.000129019	0.484182	0.933625	-0.0908396	0.129844	19377	5	FALSE
amlodipine	median_dose__ln	6	HLA-B	HLA-B*15:26	0					19377	0	FALSE
amlodipine	median_dose__ln	6	HLA-B	HLA-B*15:27	2.58038e-05	0.497753		-0.196788	0.29023	19377	1	FALSE
amlodipine	median_dose__ln	6	HLA-B	HLA-B*15:29	0					19377	0	FALSE
amlodipine	median_dose__ln	6	HLA-B	HLA-B*15:30	0					19377	0	FALSE
amlodipine	median_dose__ln	6	HLA-B	HLA-B*15:31	0					19377	0	FALSE
amlodipine	median_dose__ln	6	HLA-B	HLA-B*15:37	0					19377	0	FALSE
amlodipine	median_dose__ln	6	HLA-B	HLA-B*18:01	0.0369768	0.881678	0.990426	-0.00116238	0.00780937	19377	1433	FALSE
amlodipine	median_dose__ln	6	HLA-B	HLA-B*18:02	0					19377	0	FALSE
amlodipine	median_dose__ln	6	HLA-B	HLA-B*18:03	0.000361253	0.869997	0.990426	0.0126967	0.0775781	19377	14	FALSE
amlodipine	median_dose__ln	6	HLA-B	HLA-B*18:04	0					19377	0	FALSE
amlodipine	median_dose__ln	6	HLA-B	HLA-B*27:02	0.00172885	0.932627	0.990426	-0.00300255	0.0355158	19377	67	FALSE
amlodipine	median_dose__ln	6	HLA-B	HLA-B*27:03	2.58038e-05	0.489563		-0.200546	0.290219	19377	1	FALSE
amlodipine	median_dose__ln	6	HLA-B	HLA-B*27:04	0					19377	0	FALSE
amlodipine	median_dose__ln	6	HLA-B	HLA-B*27:05	0.0415957	0.92708	0.990426	0.000676844	0.00739558	19377	1612	FALSE
amlodipine	median_dose__ln	6	HLA-B	HLA-B*27:06	0					19377	0	FALSE
amlodipine	median_dose__ln	6	HLA-B	HLA-B*27:07	0.000103215	0.708638	0.978909	-0.0542373	0.145139	19377	4	FALSE
amlodipine	median_dose__ln	6	HLA-B	HLA-B*35:01	0.0466016	0.434545	0.906988	0.00547886	0.00701111	19377	1806	FALSE
amlodipine	median_dose__ln	6	HLA-B	HLA-B*35:02	0.00239975	0.641961	0.978909	-0.0140334	0.0301815	19377	93	FALSE
amlodipine	median_dose__ln	6	HLA-B	HLA-B*35:03	0.00934097	0.124857	0.786736	-0.0235115	0.0153192	19377	362	FALSE
amlodipine	median_dose__ln	6	HLA-B	HLA-B*35:04	0					19377	0	FALSE
amlodipine	median_dose__ln	6	HLA-B	HLA-B*35:05	2.58038e-05	0.311949		0.293467	0.290226	19377	1	FALSE
amlodipine	median_dose__ln	6	HLA-B	HLA-B*35:08	0.00162564	0.45876	0.906988	-0.0271349	0.036624	19377	63	FALSE
amlodipine	median_dose__ln	6	HLA-B	HLA-B*35:09	2.58038e-05	0.649265		-0.131965	0.290167	19377	1	FALSE
amlodipine	median_dose__ln	6	HLA-B	HLA-B*35:10	0					19377	0	FALSE
amlodipine	median_dose__ln	6	HLA-B	HLA-B*35:12	2.58038e-05	0.766962		-0.0860054	0.29021	19377	1	FALSE
amlodipine	median_dose__ln	6	HLA-B	HLA-B*35:17	0					19377	0	FALSE
amlodipine	median_dose__ln	6	HLA-B	HLA-B*35:19	0					19377	0	FALSE
amlodipine	median_dose__ln	6	HLA-B	HLA-B*35:20	0					19377	0	FALSE
amlodipine	median_dose__ln	6	HLA-B	HLA-B*35:21	5.16076e-05	0.51051		0.13504	0.20521	19377	2	FALSE
amlodipine	median_dose__ln	6	HLA-B	HLA-B*35:22	2.58038e-05	0.581697		0.159924	0.290287	19377	1	FALSE
amlodipine	median_dose__ln	6	HLA-B	HLA-B*35:41	0					19377	0	FALSE
amlodipine	median_dose__ln	6	HLA-B	HLA-B*35:43	0					19377	0	FALSE
amlodipine	median_dose__ln	6	HLA-B	HLA-B*37:01	0.0126181	0.504172	0.94496	-0.0087557	0.0131083	19377	489	FALSE
amlodipine	median_dose__ln	6	HLA-B	HLA-B*38:01	0.00730247	0.115049	0.786736	0.0273868	0.0173777	19377	283	FALSE
amlodipine	median_dose__ln	6	HLA-B	HLA-B*38:02	0					19377	0	FALSE
amlodipine	median_dose__ln	6	HLA-B	HLA-B*39:01	0.00877329	0.397098	0.881558	-0.0133324	0.0157438	19377	340	FALSE
amlodipine	median_dose__ln	6	HLA-B	HLA-B*39:02	2.58038e-05	0.489831		-0.200464	0.290279	19377	1	FALSE
amlodipine	median_dose__ln	6	HLA-B	HLA-B*39:03	0					19377	0	FALSE
amlodipine	median_dose__ln	6	HLA-B	HLA-B*39:05	0					19377	0	FALSE
amlodipine	median_dose__ln	6	HLA-B	HLA-B*39:06	0.00758631	0.989336	0.996304	-0.000227143	0.0169941	19377	294	FALSE
amlodipine	median_dose__ln	6	HLA-B	HLA-B*39:08	0					19377	0	FALSE
amlodipine	median_dose__ln	6	HLA-B	HLA-B*39:09	5.16076e-05	0.770448		-0.059876	0.2052	19377	2	FALSE
amlodipine	median_dose__ln	6	HLA-B	HLA-B*39:10	0.000129019	0.905403	0.990426	-0.0154281	0.129822	19377	5	FALSE
amlodipine	median_dose__ln	6	HLA-B	HLA-B*39:11	0					19377	0	FALSE
amlodipine	median_dose__ln	6	HLA-B	HLA-B*39:15	0					19377	0	FALSE
amlodipine	median_dose__ln	6	HLA-B	HLA-B*39:24	2.58038e-05	0.568659		-0.165414	0.290181	19377	1	FALSE
amlodipine	median_dose__ln	6	HLA-B	HLA-B*40:01	0.0553749	0.677427	0.978909	-0.00267162	0.00642243	19377	2146	FALSE
amlodipine	median_dose__ln	6	HLA-B	HLA-B*40:02	0.00900552	0.270001	0.814682	0.0171527	0.0155497	19377	349	FALSE
amlodipine	median_dose__ln	6	HLA-B	HLA-B*40:04	0					19377	0	FALSE
amlodipine	median_dose__ln	6	HLA-B	HLA-B*40:06	0.00054188	0.175078	0.786736	-0.0860345	0.0634419	19377	21	FALSE
amlodipine	median_dose__ln	6	HLA-B	HLA-B*40:09	2.58038e-05	0.543387		-0.176337	0.290166	19377	1	FALSE
amlodipine	median_dose__ln	6	HLA-B	HLA-B*40:10	0					19377	0	FALSE
amlodipine	median_dose__ln	6	HLA-B	HLA-B*40:12	2.58038e-05	0.800669		0.0732748	0.290215	19377	1	FALSE
amlodipine	median_dose__ln	6	HLA-B	HLA-B*41:01	0.00190948	0.322864	0.870737	0.033419	0.0338038	19377	74	FALSE
amlodipine	median_dose__ln	6	HLA-B	HLA-B*41:02	0.00428343	0.0307281	0.725685	0.0488723	0.0226184	19377	166	FALSE
amlodipine	median_dose__ln	6	HLA-B	HLA-B*41:04	2.58038e-05	0.545493		-0.175449	0.29022	19377	1	FALSE
amlodipine	median_dose__ln	6	HLA-B	HLA-B*42:01	0.00020643	0.948485	0.990426	-0.0066311	0.102633	19377	8	FALSE
amlodipine	median_dose__ln	6	HLA-B	HLA-B*44:02	0.114466	0.876833	0.990426	-0.000719641	0.00464324	19377	4436	FALSE
amlodipine	median_dose__ln	6	HLA-B	HLA-B*44:03	0.0594777	0.461665	0.906988	0.00458871	0.00623363	19377	2305	FALSE
amlodipine	median_dose__ln	6	HLA-B	HLA-B*44:04	0.000619291	0.791149	0.981202	-0.0157013	0.0592898	19377	24	FALSE
amlodipine	median_dose__ln	6	HLA-B	HLA-B*44:05	0.00219332	0.720765	0.978909	-0.0112798	0.0315572	19377	85	FALSE
amlodipine	median_dose__ln	6	HLA-B	HLA-B*44:07	0					19377	0	FALSE
amlodipine	median_dose__ln	6	HLA-B	HLA-B*45:01	0.00606389	0.346918	0.875603	-0.0178434	0.01897	19377	235	FALSE
amlodipine	median_dose__ln	6	HLA-B	HLA-B*46:01	5.16076e-05	0.366473		-0.185311	0.20519	19377	2	FALSE
amlodipine	median_dose__ln	6	HLA-B	HLA-B*47:01	0.00301904	0.86162	0.990426	-0.00469089	0.0269104	19377	117	FALSE
amlodipine	median_dose__ln	6	HLA-B	HLA-B*48:01	0.000129019	0.565436	0.94496	-0.074648	0.129869	19377	5	FALSE
amlodipine	median_dose__ln	6	HLA-B	HLA-B*48:02	0					19377	0	FALSE
amlodipine	median_dose__ln	6	HLA-B	HLA-B*48:03	0					19377	0	FALSE
amlodipine	median_dose__ln	6	HLA-B	HLA-B*49:01	0.0116633	0.206401	0.786736	-0.0173752	0.013751	19377	452	FALSE
amlodipine	median_dose__ln	6	HLA-B	HLA-B*50:01	0.00807659	0.561629	0.94496	-0.00950681	0.0163788	19377	313	FALSE
amlodipine	median_dose__ln	6	HLA-B	HLA-B*50:02	2.58038e-05	0.686097		-0.117316	0.290268	19377	1	FALSE
amlodipine	median_dose__ln	6	HLA-B	HLA-B*51:01	0.0385251	0.982302	0.996304	0.00016963	0.00764675	19377	1493	FALSE
amlodipine	median_dose__ln	6	HLA-B	HLA-B*51:02	0					19377	0	FALSE
amlodipine	median_dose__ln	6	HLA-B	HLA-B*51:05	2.58038e-05	0.368916		-0.260754	0.290202	19377	1	FALSE
amlodipine	median_dose__ln	6	HLA-B	HLA-B*51:06	2.58038e-05	0.0771329		-0.512884	0.290148	19377	1	FALSE
amlodipine	median_dose__ln	6	HLA-B	HLA-B*51:07	0.000154823	0.715142	0.978909	-0.0432463	0.118494	19377	6	FALSE
amlodipine	median_dose__ln	6	HLA-B	HLA-B*51:08	0.000670898	0.950274	0.990426	-0.00355168	0.0569517	19377	26	FALSE
amlodipine	median_dose__ln	6	HLA-B	HLA-B*51:23	0					19377	0	FALSE
amlodipine	median_dose__ln	6	HLA-B	HLA-B*52:01	0.00536719	0.437453	0.906988	0.0157161	0.0202392	19377	208	FALSE
amlodipine	median_dose__ln	6	HLA-B	HLA-B*53:01	0.00245136	0.278876	0.814682	0.032318	0.0298445	19377	95	FALSE
amlodipine	median_dose__ln	6	HLA-B	HLA-B*54:01	7.74114e-05	0.790762	0.981202	0.0444763	0.167629	19377	3	FALSE
amlodipine	median_dose__ln	6	HLA-B	HLA-B*55:01	0.018011	0.29365	0.846627	-0.0115796	0.0110264	19377	698	FALSE
amlodipine	median_dose__ln	6	HLA-B	HLA-B*55:02	5.16076e-05	0.0173957		0.488213	0.205266	19377	2	FALSE
amlodipine	median_dose__ln	6	HLA-B	HLA-B*56:01	0.00446406	0.132219	0.786736	0.0333686	0.0221649	19377	173	FALSE
amlodipine	median_dose__ln	6	HLA-B	HLA-B*56:03	0					19377	0	FALSE
amlodipine	median_dose__ln	6	HLA-B	HLA-B*56:04	0.000129019	0.769955	0.978909	0.0379577	0.129798	19377	5	FALSE
amlodipine	median_dose__ln	6	HLA-B	HLA-B*57:01	0.0397894	0.125128	0.786736	-0.0115935	0.00755936	19377	1542	FALSE
amlodipine	median_dose__ln	6	HLA-B	HLA-B*57:02	0.000258038	0.549152	0.94496	-0.0549811	0.0917816	19377	10	FALSE
amlodipine	median_dose__ln	6	HLA-B	HLA-B*57:03	0.000154823	0.0764143	0.786736	0.209958	0.118488	19377	6	FALSE
amlodipine	median_dose__ln	6	HLA-B	HLA-B*58:01	0.00510915	0.123104	0.786736	0.0319736	0.0207359	19377	198	FALSE
amlodipine	median_dose__ln	6	HLA-B	HLA-B*58:02	5.16076e-05	0.551462		0.122245	0.205253	19377	2	FALSE
amlodipine	median_dose__ln	6	HLA-B	HLA-B*59:01	0					19377	0	FALSE
amlodipine	median_dose__ln	6	HLA-B	HLA-B*67:01	5.16076e-05	0.265043		-0.22864	0.205135	19377	2	FALSE
amlodipine	median_dose__ln	6	HLA-B	HLA-B*70:20	0					19377	0	FALSE
amlodipine	median_dose__ln	6	HLA-B	HLA-B*73:01	0.00020643	0.277443	0.814682	-0.111444	0.102608	19377	8	FALSE
amlodipine	median_dose__ln	6	HLA-B	HLA-B*78:01	0					19377	0	FALSE
amlodipine	median_dose__ln	6	HLA-B	HLA-B*81:01	0					19377	0	FALSE
amlodipine	median_dose__ln	6	HLA-B	HLA-B*82:01	0					19377	0	FALSE
amlodipine	median_dose__ln	6	HLA-B	HLA-B*82:02	0					19377	0	FALSE
amlodipine	median_dose__ln	6	HLA-DRB3	HLA-DRB3*01:01	0.168241	0.0210728	0.709914	0.00910542	0.0039471	19377	6520	FALSE
amlodipine	median_dose__ln	6	HLA-DRB3	HLA-DRB3*02:02	0.134231	0.0444836	0.786736	-0.00870195	0.00433011	19377	5202	FALSE
amlodipine	median_dose__ln	6	HLA-DRB3	HLA-DRB3*02:10	0					19377	0	FALSE
amlodipine	median_dose__ln	6	HLA-DRB3	HLA-DRB3*02:24	0.000103215	0.17817	0.786736	-0.195404	0.145124	19377	4	FALSE
amlodipine	median_dose__ln	6	HLA-DRB3	HLA-DRB3*03:01	0.0384218	0.882975	0.990426	-0.00112898	0.00766964	19377	1489	FALSE
amlodipine	median_dose__ln	6	HLA-DRB3	HLA-DRB3*99:01	0.34172	0.764976	0.978909	0.00093053	0.00311259	19377	25511	FALSE
amlodipine	median_dose__ln	6	HLA-DRB5	HLA-DRB5*01:01	0.143417	0.360515	0.879498	0.00385283	0.00421348	19377	5558	FALSE
amlodipine	median_dose__ln	6	HLA-DRB5	HLA-DRB5*01:02	0					19377	0	FALSE
amlodipine	median_dose__ln	6	HLA-DRB5	HLA-DRB5*02:02	0.00694122	0.528021	0.94496	-0.0112038	0.0177545	19377	269	FALSE
amlodipine	median_dose__ln	6	HLA-DRB5	HLA-DRB5*99:01	0.150384	0.443024	0.906988	0.00316706	0.00412855	19377	32926	FALSE
amlodipine	median_dose__ln	6	HLA-DRB4	HLA-DRB4*01:01	0.0838623	0.0202434	0.709914	0.0123154	0.0053038	19377	3250	FALSE
amlodipine	median_dose__ln	6	HLA-DRB4	HLA-DRB4*01:03	0.263973	0.0229267	0.709914	-0.00765362	0.00336447	19377	10230	FALSE
amlodipine	median_dose__ln	6	HLA-DRB4	HLA-DRB4*99:01	0.34897	0.410045	0.895672	-0.00255847	0.00310558	19377	25230	FALSE
amlodipine	median_dose__ln	6	HLA-DRB1	HLA-DRB1*01:01	0.0957837	0.159388	0.786736	-0.00704679	0.00500771	19377	3712	FALSE
amlodipine	median_dose__ln	6	HLA-DRB1	HLA-DRB1*01:02	0.00719926	0.734973	0.978909	-0.00590325	0.0174382	19377	279	FALSE
amlodipine	median_dose__ln	6	HLA-DRB1	HLA-DRB1*01:03	0.017882	0.152347	0.786736	0.015992	0.0111727	19377	693	FALSE
amlodipine	median_dose__ln	6	HLA-DRB1	HLA-DRB1*03:01	0.145456	0.218994	0.786736	0.00514967	0.00418929	19377	5637	FALSE
amlodipine	median_dose__ln	6	HLA-DRB1	HLA-DRB1*03:02	2.58038e-05	0.368648		-0.260893	0.290195	19377	1	FALSE
amlodipine	median_dose__ln	6	HLA-DRB1	HLA-DRB1*04:01	0.118749	0.682654	0.978909	-0.00185951	0.00454814	19377	4602	FALSE
amlodipine	median_dose__ln	6	HLA-DRB1	HLA-DRB1*04:02	0.00335449	0.640617	0.978909	-0.0119216	0.0255366	19377	130	FALSE
amlodipine	median_dose__ln	6	HLA-DRB1	HLA-DRB1*04:03	0.00565103	0.143447	0.786736	0.0288543	0.0197209	19377	219	FALSE
amlodipine	median_dose__ln	6	HLA-DRB1	HLA-DRB1*04:04	0.0410022	0.940066	0.990426	-0.000558568	0.007429	19377	1589	FALSE
amlodipine	median_dose__ln	6	HLA-DRB1	HLA-DRB1*04:05	0.00503174	0.898255	0.990426	0.00265834	0.0207898	19377	195	FALSE
amlodipine	median_dose__ln	6	HLA-DRB1	HLA-DRB1*04:06	0.000309645	0.215682	0.786736	0.103759	0.0838027	19377	12	FALSE
amlodipine	median_dose__ln	6	HLA-DRB1	HLA-DRB1*04:07	0.0103215	0.765144	0.978909	0.00438078	0.0146644	19377	400	FALSE
amlodipine	median_dose__ln	6	HLA-DRB1	HLA-DRB1*04:08	0.00255458	0.313015	0.857893	-0.0295053	0.0292438	19377	99	FALSE
amlodipine	median_dose__ln	6	HLA-DRB1	HLA-DRB1*04:10	5.16076e-05	0.280485		-0.221446	0.205183	19377	2	FALSE
amlodipine	median_dose__ln	6	HLA-DRB1	HLA-DRB1*04:11	0					19377	0	FALSE
amlodipine	median_dose__ln	6	HLA-DRB1	HLA-DRB1*07:01	0.145533	0.596493	0.94496	0.00220535	0.00416528	19377	5640	FALSE
amlodipine	median_dose__ln	6	HLA-DRB1	HLA-DRB1*08:01	0.01894	0.142752	0.786736	-0.0158742	0.0108306	19377	734	FALSE
amlodipine	median_dose__ln	6	HLA-DRB1	HLA-DRB1*08:02	0.000490272	0.255244	0.814682	0.0757817	0.0666074	19377	19	FALSE
amlodipine	median_dose__ln	6	HLA-DRB1	HLA-DRB1*08:03	0.00221913	0.712911	0.978909	0.0115404	0.0313635	19377	86	FALSE
amlodipine	median_dose__ln	6	HLA-DRB1	HLA-DRB1*08:04	0.000825721	0.898807	0.990426	0.00653239	0.0513673	19377	32	FALSE
amlodipine	median_dose__ln	6	HLA-DRB1	HLA-DRB1*08:06	0.000490272	0.769141	0.978909	-0.0195589	0.0666397	19377	19	FALSE
amlodipine	median_dose__ln	6	HLA-DRB1	HLA-DRB1*08:07	0					19377	0	FALSE
amlodipine	median_dose__ln	6	HLA-DRB1	HLA-DRB1*08:10	0					19377	0	FALSE
amlodipine	median_dose__ln	6	HLA-DRB1	HLA-DRB1*08:11	0					19377	0	FALSE
amlodipine	median_dose__ln	6	HLA-DRB1	HLA-DRB1*09:01	0.0130051	0.100813	0.786736	-0.021286	0.0129713	19377	504	FALSE
amlodipine	median_dose__ln	6	HLA-DRB1	HLA-DRB1*10:01	0.00580585	0.905954	0.990426	0.00228949	0.0193787	19377	225	FALSE
amlodipine	median_dose__ln	6	HLA-DRB1	HLA-DRB1*11:01	0.0390411	0.948735	0.990426	-0.000490301	0.00762564	19377	1513	FALSE
amlodipine	median_dose__ln	6	HLA-DRB1	HLA-DRB1*11:02	0.00154823	0.177108	0.786736	-0.050651	0.0375259	19377	60	FALSE
amlodipine	median_dose__ln	6	HLA-DRB1	HLA-DRB1*11:03	0.00304485	0.679943	0.978909	-0.0110572	0.0268024	19377	118	FALSE
amlodipine	median_dose__ln	6	HLA-DRB1	HLA-DRB1*11:04	0.0139082	0.246906	0.814682	-0.0146606	0.012661	19377	539	FALSE
amlodipine	median_dose__ln	6	HLA-DRB1	HLA-DRB1*11:06	2.58038e-05	0.632801		-0.138657	0.290202	19377	1	FALSE
amlodipine	median_dose__ln	6	HLA-DRB1	HLA-DRB1*11:11	0					19377	0	FALSE
amlodipine	median_dose__ln	6	HLA-DRB1	HLA-DRB1*11:43	0					19377	0	FALSE
amlodipine	median_dose__ln	6	HLA-DRB1	HLA-DRB1*12:01	0.0151468	0.207411	0.786736	-0.0153191	0.0121507	19377	587	FALSE
amlodipine	median_dose__ln	6	HLA-DRB1	HLA-DRB1*12:02	2.58038e-05	0.386823		-0.251193	0.290258	19377	1	FALSE
amlodipine	median_dose__ln	6	HLA-DRB1	HLA-DRB1*13:01	0.0507302	0.45016	0.906988	0.00505186	0.00668976	19377	1966	FALSE
amlodipine	median_dose__ln	6	HLA-DRB1	HLA-DRB1*13:02	0.0385251	0.719079	0.978909	-0.00275725	0.00766553	19377	1493	FALSE
amlodipine	median_dose__ln	6	HLA-DRB1	HLA-DRB1*13:03	0.0103731	0.0644414	0.786736	0.0269872	0.0145938	19377	402	FALSE
amlodipine	median_dose__ln	6	HLA-DRB1	HLA-DRB1*13:04	5.16076e-05	0.314066		-0.206688	0.205301	19377	2	FALSE
amlodipine	median_dose__ln	6	HLA-DRB1	HLA-DRB1*13:05	0.000103215	0.552345	0.94496	-0.086227	0.145099	19377	4	FALSE
amlodipine	median_dose__ln	6	HLA-DRB1	HLA-DRB1*13:12	5.16076e-05	0.842405		0.0408096	0.205258	19377	2	FALSE
amlodipine	median_dose__ln	6	HLA-DRB1	HLA-DRB1*13:15	0					19377	0	FALSE
amlodipine	median_dose__ln	6	HLA-DRB1	HLA-DRB1*13:21	0					19377	0	FALSE
amlodipine	median_dose__ln	6	HLA-DRB1	HLA-DRB1*14:01	0.0201528	0.212351	0.786736	-0.013105	0.0105078	19377	781	FALSE
amlodipine	median_dose__ln	6	HLA-DRB1	HLA-DRB1*14:02	0.000180627	0.0654253	0.786736	0.202163	0.109726	19377	7	FALSE
amlodipine	median_dose__ln	6	HLA-DRB1	HLA-DRB1*14:03	2.58038e-05	0.479834		-0.205007	0.290139	19377	1	FALSE
amlodipine	median_dose__ln	6	HLA-DRB1	HLA-DRB1*14:04	0.0013676	0.961859	0.993175	0.00191005	0.039941	19377	53	FALSE
amlodipine	median_dose__ln	6	HLA-DRB1	HLA-DRB1*14:05	2.58038e-05	0.320044		0.288493	0.29012	19377	1	FALSE
amlodipine	median_dose__ln	6	HLA-DRB1	HLA-DRB1*14:06	2.58038e-05	0.996619		-0.00122933	0.290118	19377	1	FALSE
amlodipine	median_dose__ln	6	HLA-DRB1	HLA-DRB1*14:07	0					19377	0	FALSE
amlodipine	median_dose__ln	6	HLA-DRB1	HLA-DRB1*14:09	0					19377	0	FALSE
amlodipine	median_dose__ln	6	HLA-DRB1	HLA-DRB1*14:10	0					19377	0	FALSE
amlodipine	median_dose__ln	6	HLA-DRB1	HLA-DRB1*14:15	7.74114e-05	0.587593	0.94496	-0.0908644	0.167543	19377	3	FALSE
amlodipine	median_dose__ln	6	HLA-DRB1	HLA-DRB1*14:44	0					19377	0	FALSE
amlodipine	median_dose__ln	6	HLA-DRB1	HLA-DRB1*15:01	0.144166	0.27544	0.814682	0.0045891	0.00420766	19377	5587	FALSE
amlodipine	median_dose__ln	6	HLA-DRB1	HLA-DRB1*15:02	0.00438664	0.329468	0.870737	0.0218029	0.0223571	19377	170	FALSE
amlodipine	median_dose__ln	6	HLA-DRB1	HLA-DRB1*15:03	0.000258038	0.991816	0.996304	-0.000941676	0.0917987	19377	10	FALSE
amlodipine	median_dose__ln	6	HLA-DRB1	HLA-DRB1*16:01	0.0054446	0.541744	0.94496	-0.012262	0.0200954	19377	211	FALSE
amlodipine	median_dose__ln	6	HLA-DRB1	HLA-DRB1*16:02	0.00054188	0.592794	0.94496	-0.0338828	0.0633561	19377	21	FALSE
amlodipine	median_dose__ln	6	HLA-DQA1	HLA-DQA1*01:01	0.143624	0.311211	0.857893	-0.00424774	0.00419443	19377	5566	FALSE
amlodipine	median_dose__ln	6	HLA-DQA1	HLA-DQA1*01:02	0.191051	0.581938	0.94496	0.00207671	0.00377196	19377	7404	FALSE
amlodipine	median_dose__ln	6	HLA-DQA1	HLA-DQA1*01:03	0.0551943	0.340923	0.875603	0.00613476	0.0064416	19377	2139	FALSE
amlodipine	median_dose__ln	6	HLA-DQA1	HLA-DQA1*01:04	0.000103215	0.311636	0.857893	0.146835	0.14512	19377	4	FALSE
amlodipine	median_dose__ln	6	HLA-DQA1	HLA-DQA1*02:01	0.145508	0.447042	0.906988	0.00316483	0.00416222	19377	5639	FALSE
amlodipine	median_dose__ln	6	HLA-DQA1	HLA-DQA1*03:01	0.204134	0.372363	0.881558	-0.00326633	0.00366149	19377	7911	FALSE
amlodipine	median_dose__ln	6	HLA-DQA1	HLA-DQA1*03:02	0.000180627	0.378457	0.881558	-0.0966719	0.109759	19377	7	FALSE
amlodipine	median_dose__ln	6	HLA-DQA1	HLA-DQA1*03:03	0.00154823	0.96139	0.993175	0.00181635	0.0375204	19377	60	FALSE
amlodipine	median_dose__ln	6	HLA-DQA1	HLA-DQA1*04:01	0.020127	0.190692	0.786736	-0.013774	0.0105259	19377	780	FALSE
amlodipine	median_dose__ln	6	HLA-DQA1	HLA-DQA1*05:01	0.232673	0.59668	0.94496	0.00185772	0.0035105	19377	9017	FALSE
amlodipine	median_dose__ln	6	HLA-DQA1	HLA-DQA1*05:03	2.58038e-05	0.208111		0.365224	0.290132	19377	1	FALSE
amlodipine	median_dose__ln	6	HLA-DQA1	HLA-DQA1*05:05	0.00232234	0.704371	0.978909	0.0116328	0.0306585	19377	90	FALSE
amlodipine	median_dose__ln	6	HLA-DQA1	HLA-DQA1*05:09	5.16076e-05	0.461403		0.151133	0.205189	19377	2	FALSE
amlodipine	median_dose__ln	6	HLA-DQA1	HLA-DQA1*06:01	0.00234814	0.930948	0.990426	0.00264264	0.0304967	19377	91	FALSE
amlodipine	median_dose__ln	6	HLA-DQB1	HLA-DQB1*02:01	0.147598	0.219719	0.786736	0.00511612	0.00416855	19377	5720	FALSE
amlodipine	median_dose__ln	6	HLA-DQB1	HLA-DQB1*02:02	0.102854	0.190945	0.786736	0.00633287	0.00484225	19377	3986	FALSE
amlodipine	median_dose__ln	6	HLA-DQB1	HLA-DQB1*03:01	0.177324	0.73676	0.978909	-0.00130298	0.00387616	19377	6872	FALSE
amlodipine	median_dose__ln	6	HLA-DQB1	HLA-DQB1*03:02	0.104738	0.452502	0.906988	-0.00360949	0.00480454	19377	4059	FALSE
amlodipine	median_dose__ln	6	HLA-DQB1	HLA-DQB1*03:03	0.0537235	0.0255825	0.709914	-0.0145497	0.00651672	19377	2082	FALSE
amlodipine	median_dose__ln	6	HLA-DQB1	HLA-DQB1*03:04	0.00167725	0.0205602	0.709914	0.0835083	0.0360547	19377	65	FALSE
amlodipine	median_dose__ln	6	HLA-DQB1	HLA-DQB1*04:01	0.000103215	0.666262	0.978909	-0.0625951	0.145135	19377	4	FALSE
amlodipine	median_dose__ln	6	HLA-DQB1	HLA-DQB1*04:02	0.0206688	0.199046	0.786736	-0.0133504	0.010395	19377	801	FALSE
amlodipine	median_dose__ln	6	HLA-DQB1	HLA-DQB1*05:01	0.121562	0.580036	0.94496	-0.00248493	0.00449077	19377	4711	FALSE
amlodipine	median_dose__ln	6	HLA-DQB1	HLA-DQB1*05:02	0.00686381	0.776072	0.978909	-0.00509769	0.0179215	19377	266	FALSE
amlodipine	median_dose__ln	6	HLA-DQB1	HLA-DQB1*05:03	0.0222429	0.30839	0.857893	-0.0102076	0.0100209	19377	862	FALSE
amlodipine	median_dose__ln	6	HLA-DQB1	HLA-DQB1*05:04	0.00147082	0.11921	0.786736	-0.0599781	0.0384927	19377	57	FALSE
amlodipine	median_dose__ln	6	HLA-DQB1	HLA-DQB1*06:01	0.00443825	0.202071	0.786736	0.0283559	0.0222275	19377	172	FALSE
amlodipine	median_dose__ln	6	HLA-DQB1	HLA-DQB1*06:02	0.142669	0.157329	0.786736	0.00596731	0.00421966	19377	5529	FALSE
amlodipine	median_dose__ln	6	HLA-DQB1	HLA-DQB1*06:03	0.0522527	0.979322	0.996304	-0.000171317	0.00660978	19377	2025	FALSE
amlodipine	median_dose__ln	6	HLA-DQB1	HLA-DQB1*06:04	0.0285906	0.880658	0.990426	-0.00133115	0.00886625	19377	1108	FALSE
amlodipine	median_dose__ln	6	HLA-DQB1	HLA-DQB1*06:05	0					19377	0	FALSE
amlodipine	median_dose__ln	6	HLA-DQB1	HLA-DQB1*06:09	0.00998607	0.461603	0.906988	-0.010926	0.0148405	19377	387	FALSE
amlodipine	median_dose__ln	6	HLA-DPA1	HLA-DPA1*01:03	0.183775	0.517175	0.94496	0.00246343	0.00380325	19377	31632	FALSE
amlodipine	median_dose__ln	6	HLA-DPA1	HLA-DPA1*01:04	0.00552201	0.796738	0.982644	0.00513728	0.0199449	19377	214	FALSE
amlodipine	median_dose__ln	6	HLA-DPA1	HLA-DPA1*01:05	0.000567683	0.147982	0.786736	0.0895587	0.0619031	19377	22	FALSE
amlodipine	median_dose__ln	6	HLA-DPA1	HLA-DPA1*01:07	0					19377	0	FALSE
amlodipine	median_dose__ln	6	HLA-DPA1	HLA-DPA1*02:01	0.145069	0.898643	0.990426	-0.000534046	0.00419264	19377	5622	FALSE
amlodipine	median_dose__ln	6	HLA-DPA1	HLA-DPA1*02:02	0.0324096	0.157974	0.786736	0.0116696	0.00826474	19377	1256	FALSE
amlodipine	median_dose__ln	6	HLA-DPA1	HLA-DPA1*03:01	5.16076e-05	0.685867		-0.0829852	0.205167	19377	2	FALSE
amlodipine	median_dose__ln	6	HLA-DPA1	HLA-DPA1*04:01	0					19377	0	FALSE
amlodipine	median_dose__ln	6	HLA-DPB1	HLA-DPB1*01:01	0.0601486	0.354974	0.875603	0.00573619	0.00620125	19377	2331	FALSE
amlodipine	median_dose__ln	6	HLA-DPB1	HLA-DPB1*02:01	0.111653	0.81792	0.990426	0.00107549	0.00467151	19377	4327	FALSE
amlodipine	median_dose__ln	6	HLA-DPB1	HLA-DPB1*02:02	0.00805078	0.787534	0.981202	0.00443569	0.0164578	19377	312	FALSE
amlodipine	median_dose__ln	6	HLA-DPB1	HLA-DPB1*03:01	0.113743	0.178124	0.786736	0.00630777	0.00468421	19377	4408	FALSE
amlodipine	median_dose__ln	6	HLA-DPB1	HLA-DPB1*04:01	0.445399	0.51499	0.94496	-0.00192547	0.00295726	19377	17261	FALSE
amlodipine	median_dose__ln	6	HLA-DPB1	HLA-DPB1*04:02	0.108789	0.63723	0.978909	-0.00222636	0.00472104	19377	4216	FALSE
amlodipine	median_dose__ln	6	HLA-DPB1	HLA-DPB1*05:01	0.0219848	0.229824	0.797202	-0.0120661	0.010048	19377	852	FALSE
amlodipine	median_dose__ln	6	HLA-DPB1	HLA-DPB1*50:2	0.000129019	0.411525	0.895672	-0.106652	0.129869	19377	5	FALSE
amlodipine	median_dose__ln	6	HLA-DPB1	HLA-DPB1*06:01	0.0140631	0.115529	0.786736	-0.0197378	0.0125408	19377	545	FALSE
amlodipine	median_dose__ln	6	HLA-DPB1	HLA-DPB1*09:01	0.00688961	0.986479	0.996304	-0.000302012	0.0178211	19377	267	FALSE
amlodipine	median_dose__ln	6	HLA-DPB1	HLA-DPB1*90:2	0					19377	0	FALSE
amlodipine	median_dose__ln	6	HLA-DPB1	HLA-DPB1*10:01	0.0175208	0.265556	0.814682	-0.0125084	0.0112346	19377	679	FALSE
amlodipine	median_dose__ln	6	HLA-DPB1	HLA-DPB1*11:01	0.0254167	0.123252	0.786736	0.0145254	0.00942391	19377	985	FALSE
amlodipine	median_dose__ln	6	HLA-DPB1	HLA-DPB1*13:01	0.0153275	0.772983	0.978909	0.00346034	0.0119951	19377	594	FALSE
amlodipine	median_dose__ln	6	HLA-DPB1	HLA-DPB1*14:01	0.0106828	0.551464	0.94496	-0.00854439	0.0143464	19377	414	FALSE
amlodipine	median_dose__ln	6	HLA-DPB1	HLA-DPB1*15:01	0.00732828	0.724955	0.978909	0.00610352	0.017347	19377	284	FALSE
amlodipine	median_dose__ln	6	HLA-DPB1	HLA-DPB1*16:01	0.00557362	0.719519	0.978909	0.00713221	0.019861	19377	216	FALSE
amlodipine	median_dose__ln	6	HLA-DPB1	HLA-DPB1*17:01	0.0108118	0.998484	0.998484	2.69688e-05	0.0141948	19377	419	FALSE
amlodipine	median_dose__ln	6	HLA-DPB1	HLA-DPB1*18:01	5.16076e-05	0.607578		-0.105371	0.205184	19377	2	FALSE
amlodipine	median_dose__ln	6	HLA-DPB1	HLA-DPB1*19:01	0.00534138	0.199504	0.786736	0.0259005	0.0201873	19377	207	FALSE
amlodipine	median_dose__ln	6	HLA-DPB1	HLA-DPB1*20:01	0.00129019	0.264977	0.814682	-0.0458165	0.0411007	19377	50	FALSE
amlodipine	median_dose__ln	6	HLA-DPB1	HLA-DPB1*21:01	0					19377	0	FALSE
amlodipine	median_dose__ln	6	HLA-DPB1	HLA-DPB1*22:01	0					19377	0	FALSE
amlodipine	median_dose__ln	6	HLA-DPB1	HLA-DPB1*23:01	0.0013418	0.136008	0.786736	0.0600858	0.0403021	19377	52	FALSE
amlodipine	median_dose__ln	6	HLA-DPB1	HLA-DPB1*26:01	0.000258038	0.77472	0.978909	-0.0262669	0.0917746	19377	10	FALSE
amlodipine	median_dose__ln	6	HLA-DPB1	HLA-DPB1*28:01	0					19377	0	FALSE
amlodipine	median_dose__ln	6	HLA-DPB1	HLA-DPB1*30:01	0					19377	0	FALSE
amlodipine	median_dose__ln	6	HLA-DPB1	HLA-DPB1*31:01	0					19377	0	FALSE
amlodipine	median_dose__ln	6	HLA-DPB1	HLA-DPB1*33:01	0					19377	0	FALSE
amlodipine	median_dose__ln	6	HLA-DPB1	HLA-DPB1*34:01	2.58038e-05	0.666054		-0.125224	0.290156	19377	1	FALSE
amlodipine	median_dose__ln	6	HLA-DPB1	HLA-DPB1*35:01	5.16076e-05	0.557074		0.120524	0.205252	19377	2	FALSE
amlodipine	median_dose__ln	6	HLA-DPB1	HLA-DPB1*40:01	0					19377	0	FALSE
amlodipine	median_dose__ln	6	HLA-DPB1	HLA-DPB1*45:01	0					19377	0	FALSE
amlodipine	median_dose__ln	6	HLA-DPB1	HLA-DPB1*48:01	0					19377	0	FALSE
amlodipine	median_dose__ln	6	HLA-DPB1	HLA-DPB1*81:01	0					19377	0	FALSE
amlodipine	median_dose__ln	6	HLA-DPB1	HLA-DPB1*85:01	0					19377	0	FALSE
aspirin	longest_therapy_duration__ln	6	HLA-A	HLA-A*01:01	0.195798	0.924029	0.969101	-0.00172249	0.018063	23463	9188	FALSE
aspirin	longest_therapy_duration__ln	6	HLA-A	HLA-A*01:02	0.000277032	0.89341	0.960207	0.0577044	0.430657	23463	13	FALSE
aspirin	longest_therapy_duration__ln	6	HLA-A	HLA-A*01:03	6.39304e-05	0.677726	0.945441	-0.372394	0.896096	23463	3	FALSE
aspirin	longest_therapy_duration__ln	6	HLA-A	HLA-A*02:01	0.270191	0.419017	0.910483	0.0131222	0.0162375	23463	12679	FALSE
aspirin	longest_therapy_duration__ln	6	HLA-A	HLA-A*02:02	0.000617994	0.397828	0.910483	-0.243919	0.288484	23463	29	FALSE
aspirin	longest_therapy_duration__ln	6	HLA-A	HLA-A*02:03	0.00221626	0.0391446	0.599651	-0.314636	0.15253	23463	104	FALSE
aspirin	longest_therapy_duration__ln	6	HLA-A	HLA-A*02:05	0.00733069	0.0264935	0.519736	0.185018	0.0833774	23463	344	FALSE
aspirin	longest_therapy_duration__ln	6	HLA-A	HLA-A*02:06	0.00208839	0.0640382	0.640382	-0.291047	0.157153	23463	98	FALSE
aspirin	longest_therapy_duration__ln	6	HLA-A	HLA-A*02:07	0.000106551	0.0787795	0.649524	1.22051	0.694302	23463	5	FALSE
aspirin	longest_therapy_duration__ln	6	HLA-A	HLA-A*02:10	2.13101e-05	0.147942		2.24608	1.55235	23463	1	FALSE
aspirin	longest_therapy_duration__ln	6	HLA-A	HLA-A*02:11	0.00117206	0.297095	0.815824	-0.218492	0.209543	23463	55	FALSE
aspirin	longest_therapy_duration__ln	6	HLA-A	HLA-A*02:14	0					23463	0	FALSE
aspirin	longest_therapy_duration__ln	6	HLA-A	HLA-A*02:16	0					23463	0	FALSE
aspirin	longest_therapy_duration__ln	6	HLA-A	HLA-A*02:20	0.000234412	0.216554	0.746287	0.578416	0.468059	23463	11	FALSE
aspirin	longest_therapy_duration__ln	6	HLA-A	HLA-A*02:64	0					23463	0	FALSE
aspirin	longest_therapy_duration__ln	6	HLA-A	HLA-A*03:01	0.14866	0.822123	0.945441	-0.00454477	0.0202153	23463	6976	FALSE
aspirin	longest_therapy_duration__ln	6	HLA-A	HLA-A*03:02	0.00134254	0.339744	0.862	0.186972	0.195846	23463	63	FALSE
aspirin	longest_therapy_duration__ln	6	HLA-A	HLA-A*11:01	0.061288	0.871947	0.960041	0.00480909	0.0298354	23463	2876	FALSE
aspirin	longest_therapy_duration__ln	6	HLA-A	HLA-A*11:02	4.26203e-05	0.563182		0.634572	1.09763	23463	2	FALSE
aspirin	longest_therapy_duration__ln	6	HLA-A	HLA-A*11:03	0					23463	0	FALSE
aspirin	longest_therapy_duration__ln	6	HLA-A	HLA-A*23:01	0.018348	0.600192	0.945441	0.0280489	0.053515	23463	861	FALSE
aspirin	longest_therapy_duration__ln	6	HLA-A	HLA-A*24:02	0.0743298	0.685148	0.945441	-0.0111064	0.0273926	23463	3488	FALSE
aspirin	longest_therapy_duration__ln	6	HLA-A	HLA-A*24:03	0.000937647	0.567428	0.945441	0.133963	0.234262	23463	44	FALSE
aspirin	longest_therapy_duration__ln	6	HLA-A	HLA-A*24:04	2.13101e-05	0.99935		-0.00126516	1.55186	23463	1	FALSE
aspirin	longest_therapy_duration__ln	6	HLA-A	HLA-A*24:07	0.000106551	0.76136	0.945441	0.210865	0.694323	23463	5	FALSE
aspirin	longest_therapy_duration__ln	6	HLA-A	HLA-A*24:10	0					23463	0	FALSE
aspirin	longest_therapy_duration__ln	6	HLA-A	HLA-A*25:01	0.0177727	0.101452	0.669536	-0.0888017	0.0542163	23463	834	FALSE
aspirin	longest_therapy_duration__ln	6	HLA-A	HLA-A*26:01	0.0205004	0.323581	0.855444	-0.0500114	0.0506626	23463	962	FALSE
aspirin	longest_therapy_duration__ln	6	HLA-A	HLA-A*26:03	0					23463	0	FALSE
aspirin	longest_therapy_duration__ln	6	HLA-A	HLA-A*26:08	0.000916336	0.684835	0.945441	0.0962803	0.237214	23463	43	FALSE
aspirin	longest_therapy_duration__ln	6	HLA-A	HLA-A*29:01	0.00129992	0.297953	0.815824	0.207118	0.198988	23463	61	FALSE
aspirin	longest_therapy_duration__ln	6	HLA-A	HLA-A*29:02	0.0405745	0.0516429	0.599651	-0.070917	0.0364388	23463	1904	FALSE
aspirin	longest_therapy_duration__ln	6	HLA-A	HLA-A*30:01	0.0115714	0.675726	0.945441	0.027985	0.0669005	23463	543	FALSE
aspirin	longest_therapy_duration__ln	6	HLA-A	HLA-A*30:02	0.0098666	0.650668	0.945441	-0.0328566	0.0725566	23463	463	FALSE
aspirin	longest_therapy_duration__ln	6	HLA-A	HLA-A*30:04	0.000895026	0.0725671	0.64194	0.430712	0.239867	23463	42	FALSE
aspirin	longest_therapy_duration__ln	6	HLA-A	HLA-A*31:01	0.0271065	0.00450999	0.297067	0.124867	0.0439615	23463	1272	FALSE
aspirin	longest_therapy_duration__ln	6	HLA-A	HLA-A*31:03	0					23463	0	FALSE
aspirin	longest_therapy_duration__ln	6	HLA-A	HLA-A*31:04	2.13101e-05	0.523495		0.990473	1.55252	23463	1	FALSE
aspirin	longest_therapy_duration__ln	6	HLA-A	HLA-A*32:01	0.0350339	0.387036	0.90835	-0.0338198	0.0390971	23463	1644	FALSE
aspirin	longest_therapy_duration__ln	6	HLA-A	HLA-A*33:01	0.0060947	0.728809	0.945441	0.0320232	0.0923618	23463	286	FALSE
aspirin	longest_therapy_duration__ln	6	HLA-A	HLA-A*33:03	0.00172612	0.903967	0.967034	0.0208616	0.172906	23463	81	FALSE
aspirin	longest_therapy_duration__ln	6	HLA-A	HLA-A*34:01	0					23463	0	FALSE
aspirin	longest_therapy_duration__ln	6	HLA-A	HLA-A*34:02	0.000958957	0.891538	0.960207	0.0315759	0.231563	23463	45	FALSE
aspirin	longest_therapy_duration__ln	6	HLA-A	HLA-A*36:01	0					23463	0	FALSE
aspirin	longest_therapy_duration__ln	6	HLA-A	HLA-A*40:27	2.13101e-05	0.335609		1.49443	1.55202	23463	1	FALSE
aspirin	longest_therapy_duration__ln	6	HLA-A	HLA-A*43:86	0					23463	0	FALSE
aspirin	longest_therapy_duration__ln	6	HLA-A	HLA-A*66:01	0.00277032	0.554912	0.945441	-0.080611	0.136531	23463	130	FALSE
aspirin	longest_therapy_duration__ln	6	HLA-A	HLA-A*66:02	0					23463	0	FALSE
aspirin	longest_therapy_duration__ln	6	HLA-A	HLA-A*68:01	0.0289392	0.78363	0.945441	-0.0117792	0.0428966	23463	1358	FALSE
aspirin	longest_therapy_duration__ln	6	HLA-A	HLA-A*68:02	0.00622256	0.88468	0.960207	0.0132129	0.0910977	23463	292	FALSE
aspirin	longest_therapy_duration__ln	6	HLA-A	HLA-A*68:17	0					23463	0	FALSE
aspirin	longest_therapy_duration__ln	6	HLA-A	HLA-A*69:01	0.000404893	0.338134	0.862	0.341257	0.356263	23463	19	FALSE
aspirin	longest_therapy_duration__ln	6	HLA-A	HLA-A*74:01	0.000447513	0.97248	0.985155	0.0116923	0.338924	23463	21	FALSE
aspirin	longest_therapy_duration__ln	6	HLA-A	HLA-A*74:03	0.000106551	0.634917	0.945441	0.329643	0.694243	23463	5	FALSE
aspirin	longest_therapy_duration__ln	6	HLA-A	HLA-A*80:01	0					23463	0	FALSE
aspirin	longest_therapy_duration__ln	6	HLA-C	HLA-C*01:02	0.0348634	0.977297	0.985155	-0.00110887	0.0389646	23463	1636	FALSE
aspirin	longest_therapy_duration__ln	6	HLA-C	HLA-C*02:02	0.0356945	0.284421	0.815824	0.0414891	0.038758	23463	1675	FALSE
aspirin	longest_therapy_duration__ln	6	HLA-C	HLA-C*02:10	0					23463	0	FALSE
aspirin	longest_therapy_duration__ln	6	HLA-C	HLA-C*03:02	0.00129992	0.283996	0.815824	0.213281	0.199066	23463	61	FALSE
aspirin	longest_therapy_duration__ln	6	HLA-C	HLA-C*03:03	0.0570046	0.223886	0.746287	0.0376473	0.0309525	23463	2675	FALSE
aspirin	longest_therapy_duration__ln	6	HLA-C	HLA-C*03:04	0.0809359	0.132114	0.674435	0.0392417	0.0260592	23463	3798	FALSE
aspirin	longest_therapy_duration__ln	6	HLA-C	HLA-C*03:05	4.26203e-05	0.414491		0.895817	1.09777	23463	2	FALSE
aspirin	longest_therapy_duration__ln	6	HLA-C	HLA-C*03:06	2.13101e-05	0.243546		1.81001	1.55206	23463	1	FALSE
aspirin	longest_therapy_duration__ln	6	HLA-C	HLA-C*04:01	0.0844521	0.149997	0.675	-0.0371294	0.0257916	23463	3963	FALSE
aspirin	longest_therapy_duration__ln	6	HLA-C	HLA-C*04:03	2.13101e-05	0.067671		-2.83789	1.55307	23463	1	FALSE
aspirin	longest_therapy_duration__ln	6	HLA-C	HLA-C*04:07	0					23463	0	FALSE
aspirin	longest_therapy_duration__ln	6	HLA-C	HLA-C*05:01	0.113285	0.20489	0.746287	-0.0286303	0.0225831	23463	5316	FALSE
aspirin	longest_therapy_duration__ln	6	HLA-C	HLA-C*06:02	0.0893321	0.774626	0.945441	0.00715261	0.0249801	23463	4192	FALSE
aspirin	longest_therapy_duration__ln	6	HLA-C	HLA-C*07:01	0.176704	0.72605	0.945441	0.00657678	0.0187699	23463	8292	FALSE
aspirin	longest_therapy_duration__ln	6	HLA-C	HLA-C*07:02	0.158484	0.313265	0.847649	-0.0198259	0.0196604	23463	7437	FALSE
aspirin	longest_therapy_duration__ln	6	HLA-C	HLA-C*07:04	0.0176235	0.648561	0.945441	-0.0247769	0.0543631	23463	827	FALSE
aspirin	longest_therapy_duration__ln	6	HLA-C	HLA-C*07:26	0					23463	0	FALSE
aspirin	longest_therapy_duration__ln	6	HLA-C	HLA-C*08:01	8.52406e-05	0.780431	0.945441	0.216425	0.776386	23463	4	FALSE
aspirin	longest_therapy_duration__ln	6	HLA-C	HLA-C*08:02	0.0368026	0.417028	0.910483	0.0310165	0.0382164	23463	1727	FALSE
aspirin	longest_therapy_duration__ln	6	HLA-C	HLA-C*08:04	0					23463	0	FALSE
aspirin	longest_therapy_duration__ln	6	HLA-C	HLA-C*12:02	0.00451775	0.0619381	0.640382	-0.198953	0.106573	23463	212	FALSE
aspirin	longest_therapy_duration__ln	6	HLA-C	HLA-C*12:03	0.0279589	0.703087	0.945441	0.0166267	0.0436212	23463	1312	FALSE
aspirin	longest_therapy_duration__ln	6	HLA-C	HLA-C*14:02	0.00956826	0.352136	0.873097	0.0682397	0.0733387	23463	449	FALSE
aspirin	longest_therapy_duration__ln	6	HLA-C	HLA-C*14:03	0					23463	0	FALSE
aspirin	longest_therapy_duration__ln	6	HLA-C	HLA-C*15:02	0.0176235	0.764924	0.945441	0.0162344	0.0542911	23463	827	FALSE
aspirin	longest_therapy_duration__ln	6	HLA-C	HLA-C*15:04	8.52406e-05	0.763341	0.945441	-0.233672	0.776061	23463	4	FALSE
aspirin	longest_therapy_duration__ln	6	HLA-C	HLA-C*15:05	0.00155564	0.837751	0.949176	0.0372566	0.181941	23463	73	FALSE
aspirin	longest_therapy_duration__ln	6	HLA-C	HLA-C*16:01	0.0432383	0.365723	0.876211	-0.0319265	0.0352963	23463	2029	FALSE
aspirin	longest_therapy_duration__ln	6	HLA-C	HLA-C*16:02	0.00191791	0.926724	0.969101	-0.0149112	0.162133	23463	90	FALSE
aspirin	longest_therapy_duration__ln	6	HLA-C	HLA-C*16:04	0.000660615	0.623774	0.945441	-0.136841	0.278974	23463	31	FALSE
aspirin	longest_therapy_duration__ln	6	HLA-C	HLA-C*17:01	0.00541278	0.504007	0.940498	0.0654469	0.0979439	23463	254	FALSE
aspirin	longest_therapy_duration__ln	6	HLA-C	HLA-C*18:01	0.000106551	0.191956	0.724225	0.905907	0.694261	23463	5	FALSE
aspirin	longest_therapy_duration__ln	6	HLA-B	HLA-B*07:02	0.148169	0.221581	0.746287	-0.0247632	0.0202584	23463	6953	FALSE
aspirin	longest_therapy_duration__ln	6	HLA-B	HLA-B*07:05	0.00119337	0.507025	0.940498	0.137788	0.207672	23463	56	FALSE
aspirin	longest_therapy_duration__ln	6	HLA-B	HLA-B*08:01	0.145676	0.98092	0.985155	-0.00048622	0.020331	23463	6836	FALSE
aspirin	longest_therapy_duration__ln	6	HLA-B	HLA-B*13:01	2.13101e-05	0.0536024		-2.99536	1.55189	23463	1	FALSE
aspirin	longest_therapy_duration__ln	6	HLA-B	HLA-B*13:02	0.0217577	0.403982	0.910483	-0.0410154	0.049147	23463	1021	FALSE
aspirin	longest_therapy_duration__ln	6	HLA-B	HLA-B*14:01	0.0114649	0.603156	0.945441	0.0351645	0.0676403	23463	538	FALSE
aspirin	longest_therapy_duration__ln	6	HLA-B	HLA-B*14:02	0.026318	0.708358	0.945441	0.0168424	0.0450253	23463	1235	FALSE
aspirin	longest_therapy_duration__ln	6	HLA-B	HLA-B*15:01	0.0654222	0.487701	0.93476	0.020166	0.0290584	23463	3070	FALSE
aspirin	longest_therapy_duration__ln	6	HLA-B	HLA-B*15:02	4.26203e-05	0.730699		-0.377739	1.09744	23463	2	FALSE
aspirin	longest_therapy_duration__ln	6	HLA-B	HLA-B*15:03	0.000681925	0.0432593	0.599651	0.554941	0.274545	23463	32	FALSE
aspirin	longest_therapy_duration__ln	6	HLA-B	HLA-B*15:04	0					23463	0	FALSE
aspirin	longest_therapy_duration__ln	6	HLA-B	HLA-B*15:05	2.13101e-05	0.541546		-0.947682	1.55234	23463	1	FALSE
aspirin	longest_therapy_duration__ln	6	HLA-B	HLA-B*15:06	0					23463	0	FALSE
aspirin	longest_therapy_duration__ln	6	HLA-B	HLA-B*15:07	0.000149171	0.528701	0.945441	0.369693	0.586815	23463	7	FALSE
aspirin	longest_therapy_duration__ln	6	HLA-B	HLA-B*15:08	6.39304e-05	0.440499	0.912746	-0.69123	0.896114	23463	3	FALSE
aspirin	longest_therapy_duration__ln	6	HLA-B	HLA-B*15:09	0					23463	0	FALSE
aspirin	longest_therapy_duration__ln	6	HLA-B	HLA-B*15:10	0.000277032	0.497314	0.940498	0.292302	0.430659	23463	13	FALSE
aspirin	longest_therapy_duration__ln	6	HLA-B	HLA-B*15:11	2.13101e-05	0.129063		2.35571	1.55199	23463	1	FALSE
aspirin	longest_therapy_duration__ln	6	HLA-B	HLA-B*15:12	0					23463	0	FALSE
aspirin	longest_therapy_duration__ln	6	HLA-B	HLA-B*15:13	2.13101e-05	0.17956		-2.08305	1.55202	23463	1	FALSE
aspirin	longest_therapy_duration__ln	6	HLA-B	HLA-B*15:15	0					23463	0	FALSE
aspirin	longest_therapy_duration__ln	6	HLA-B	HLA-B*15:16	0.000426203	0.151848	0.675	-0.497689	0.347286	23463	20	FALSE
aspirin	longest_therapy_duration__ln	6	HLA-B	HLA-B*15:17	0.00176874	0.153717	0.675	0.243625	0.170776	23463	83	FALSE
aspirin	longest_therapy_duration__ln	6	HLA-B	HLA-B*15:18	0.00364404	0.141706	0.674435	-0.174037	0.118432	23463	171	FALSE
aspirin	longest_therapy_duration__ln	6	HLA-B	HLA-B*15:20	0					23463	0	FALSE
aspirin	longest_therapy_duration__ln	6	HLA-B	HLA-B*15:21	0					23463	0	FALSE
aspirin	longest_therapy_duration__ln	6	HLA-B	HLA-B*15:24	0.000340962	0.0502348	0.599651	-0.759909	0.388093	23463	16	FALSE
aspirin	longest_therapy_duration__ln	6	HLA-B	HLA-B*15:25	8.52406e-05	0.143684	0.674435	1.1352	0.776331	23463	4	FALSE
aspirin	longest_therapy_duration__ln	6	HLA-B	HLA-B*15:26	0					23463	0	FALSE
aspirin	longest_therapy_duration__ln	6	HLA-B	HLA-B*15:27	2.13101e-05	0.415304		1.32608	1.62787	23463	1	FALSE
aspirin	longest_therapy_duration__ln	6	HLA-B	HLA-B*15:29	0					23463	0	FALSE
aspirin	longest_therapy_duration__ln	6	HLA-B	HLA-B*15:30	0					23463	0	FALSE
aspirin	longest_therapy_duration__ln	6	HLA-B	HLA-B*15:31	0					23463	0	FALSE
aspirin	longest_therapy_duration__ln	6	HLA-B	HLA-B*15:37	0					23463	0	FALSE
aspirin	longest_therapy_duration__ln	6	HLA-B	HLA-B*18:01	0.0368239	0.93863	0.974597	0.0029191	0.0379139	23463	1728	FALSE
aspirin	longest_therapy_duration__ln	6	HLA-B	HLA-B*18:02	0					23463	0	FALSE
aspirin	longest_therapy_duration__ln	6	HLA-B	HLA-B*18:03	0.000319652	0.132451	0.674435	0.603326	0.400999	23463	15	FALSE
aspirin	longest_therapy_duration__ln	6	HLA-B	HLA-B*18:04	2.13101e-05	0.373786		1.38079	1.55246	23463	1	FALSE
aspirin	longest_therapy_duration__ln	6	HLA-B	HLA-B*27:02	0.00159826	0.241188	0.780128	-0.210457	0.179563	23463	75	FALSE
aspirin	longest_therapy_duration__ln	6	HLA-B	HLA-B*27:03	6.39304e-05	0.717857	0.945441	-0.323908	0.896434	23463	3	FALSE
aspirin	longest_therapy_duration__ln	6	HLA-B	HLA-B*27:04	0					23463	0	FALSE
aspirin	longest_therapy_duration__ln	6	HLA-B	HLA-B*27:05	0.0401696	0.888844	0.960207	0.00508402	0.0363746	23463	1885	FALSE
aspirin	longest_therapy_duration__ln	6	HLA-B	HLA-B*27:06	0					23463	0	FALSE
aspirin	longest_therapy_duration__ln	6	HLA-B	HLA-B*27:07	0.000127861	0.244214	0.780128	-0.738131	0.633834	23463	6	FALSE
aspirin	longest_therapy_duration__ln	6	HLA-B	HLA-B*35:01	0.0486084	0.167765	0.679364	-0.0459882	0.0333378	23463	2281	FALSE
aspirin	longest_therapy_duration__ln	6	HLA-B	HLA-B*35:02	0.0023015	0.716668	0.945441	0.0543393	0.149728	23463	108	FALSE
aspirin	longest_therapy_duration__ln	6	HLA-B	HLA-B*35:03	0.0083962	0.744763	0.945441	0.0255527	0.0784894	23463	394	FALSE
aspirin	longest_therapy_duration__ln	6	HLA-B	HLA-B*35:04	0					23463	0	FALSE
aspirin	longest_therapy_duration__ln	6	HLA-B	HLA-B*35:05	4.26203e-05	0.687371		0.441698	1.09757	23463	2	FALSE
aspirin	longest_therapy_duration__ln	6	HLA-B	HLA-B*35:08	0.00176874	0.424556	0.910483	-0.136312	0.170698	23463	83	FALSE
aspirin	longest_therapy_duration__ln	6	HLA-B	HLA-B*35:09	0					23463	0	FALSE
aspirin	longest_therapy_duration__ln	6	HLA-B	HLA-B*35:10	0					23463	0	FALSE
aspirin	longest_therapy_duration__ln	6	HLA-B	HLA-B*35:12	8.52406e-05	0.542086	0.945441	-0.473185	0.776132	23463	4	FALSE
aspirin	longest_therapy_duration__ln	6	HLA-B	HLA-B*35:17	2.13101e-05	0.505689		1.03372	1.55313	23463	1	FALSE
aspirin	longest_therapy_duration__ln	6	HLA-B	HLA-B*35:19	0					23463	0	FALSE
aspirin	longest_therapy_duration__ln	6	HLA-B	HLA-B*35:20	2.13101e-05	0.998795		0.00234479	1.55239	23463	1	FALSE
aspirin	longest_therapy_duration__ln	6	HLA-B	HLA-B*35:21	2.13101e-05	0.408105		1.28378	1.55187	23463	1	FALSE
aspirin	longest_therapy_duration__ln	6	HLA-B	HLA-B*35:22	4.26203e-05	0.582573		0.603498	1.09799	23463	2	FALSE
aspirin	longest_therapy_duration__ln	6	HLA-B	HLA-B*35:41	0					23463	0	FALSE
aspirin	longest_therapy_duration__ln	6	HLA-B	HLA-B*35:43	2.13101e-05	0.314372		-1.56382	1.55432	23463	1	FALSE
aspirin	longest_therapy_duration__ln	6	HLA-B	HLA-B*37:01	0.0131271	0.0820857	0.651025	-0.109304	0.0628625	23463	616	FALSE
aspirin	longest_therapy_duration__ln	6	HLA-B	HLA-B*38:01	0.00743724	0.359154	0.876174	0.0767573	0.0837052	23463	349	FALSE
aspirin	longest_therapy_duration__ln	6	HLA-B	HLA-B*38:02	0					23463	0	FALSE
aspirin	longest_therapy_duration__ln	6	HLA-B	HLA-B*39:01	0.00848144	0.985155	0.985155	-0.0014528	0.078081	23463	398	FALSE
aspirin	longest_therapy_duration__ln	6	HLA-B	HLA-B*39:02	2.13101e-05	0.991127		0.0172661	1.55255	23463	1	FALSE
aspirin	longest_therapy_duration__ln	6	HLA-B	HLA-B*39:03	0					23463	0	FALSE
aspirin	longest_therapy_duration__ln	6	HLA-B	HLA-B*39:05	0					23463	0	FALSE
aspirin	longest_therapy_duration__ln	6	HLA-B	HLA-B*39:06	0.00720283	0.217002	0.746287	0.104701	0.0848074	23463	338	FALSE
aspirin	longest_therapy_duration__ln	6	HLA-B	HLA-B*39:08	0					23463	0	FALSE
aspirin	longest_therapy_duration__ln	6	HLA-B	HLA-B*39:09	6.39304e-05	0.382647	0.907307	0.782453	0.896233	23463	3	FALSE
aspirin	longest_therapy_duration__ln	6	HLA-B	HLA-B*39:10	2.13101e-05	0.0885761		-2.64315	1.55203	23463	1	FALSE
aspirin	longest_therapy_duration__ln	6	HLA-B	HLA-B*39:11	0					23463	0	FALSE
aspirin	longest_therapy_duration__ln	6	HLA-B	HLA-B*39:15	0					23463	0	FALSE
aspirin	longest_therapy_duration__ln	6	HLA-B	HLA-B*39:24	2.13101e-05	0.929684		0.136964	1.55212	23463	1	FALSE
aspirin	longest_therapy_duration__ln	6	HLA-B	HLA-B*40:01	0.0556621	0.209636	0.746287	0.0390197	0.0311013	23463	2612	FALSE
aspirin	longest_therapy_duration__ln	6	HLA-B	HLA-B*40:02	0.00873716	0.0703198	0.64194	0.139723	0.0771983	23463	410	FALSE
aspirin	longest_therapy_duration__ln	6	HLA-B	HLA-B*40:04	0					23463	0	FALSE
aspirin	longest_therapy_duration__ln	6	HLA-B	HLA-B*40:06	0.000703235	0.567624	0.945441	0.154541	0.270383	23463	33	FALSE
aspirin	longest_therapy_duration__ln	6	HLA-B	HLA-B*40:09	0					23463	0	FALSE
aspirin	longest_therapy_duration__ln	6	HLA-B	HLA-B*40:10	0					23463	0	FALSE
aspirin	longest_therapy_duration__ln	6	HLA-B	HLA-B*40:12	0					23463	0	FALSE
aspirin	longest_therapy_duration__ln	6	HLA-B	HLA-B*41:01	0.00200315	0.316947	0.847649	0.160569	0.160445	23463	94	FALSE
aspirin	longest_therapy_duration__ln	6	HLA-B	HLA-B*41:02	0.00370797	0.461808	0.922489	-0.0869111	0.118104	23463	174	FALSE
aspirin	longest_therapy_duration__ln	6	HLA-B	HLA-B*41:04	0					23463	0	FALSE
aspirin	longest_therapy_duration__ln	6	HLA-B	HLA-B*42:01	0.000170481	0.0700561	0.64194	0.994367	0.548879	23463	8	FALSE
aspirin	longest_therapy_duration__ln	6	HLA-B	HLA-B*44:02	0.11239	0.427531	0.910483	-0.017996	0.022681	23463	5274	FALSE
aspirin	longest_therapy_duration__ln	6	HLA-B	HLA-B*44:03	0.0596045	0.105545	0.669536	-0.0490177	0.0302838	23463	2797	FALSE
aspirin	longest_therapy_duration__ln	6	HLA-B	HLA-B*44:04	0.000660615	0.74634	0.945441	-0.0902695	0.279063	23463	31	FALSE
aspirin	longest_therapy_duration__ln	6	HLA-B	HLA-B*44:05	0.00215232	0.599586	0.945441	-0.0812543	0.154769	23463	101	FALSE
aspirin	longest_therapy_duration__ln	6	HLA-B	HLA-B*44:07	0					23463	0	FALSE
aspirin	longest_therapy_duration__ln	6	HLA-B	HLA-B*45:01	0.00575374	0.171653	0.680693	-0.128007	0.0936438	23463	270	FALSE
aspirin	longest_therapy_duration__ln	6	HLA-B	HLA-B*46:01	6.39304e-05	0.835473	0.949176	0.186137	0.896227	23463	3	FALSE
aspirin	longest_therapy_duration__ln	6	HLA-B	HLA-B*47:01	0.00355879	0.478384	0.924608	0.0854652	0.120558	23463	167	FALSE
aspirin	longest_therapy_duration__ln	6	HLA-B	HLA-B*48:01	8.52406e-05	0.473277	0.922489	-0.556874	0.77649	23463	4	FALSE
aspirin	longest_therapy_duration__ln	6	HLA-B	HLA-B*48:02	0					23463	0	FALSE
aspirin	longest_therapy_duration__ln	6	HLA-B	HLA-B*48:03	0					23463	0	FALSE
aspirin	longest_therapy_duration__ln	6	HLA-B	HLA-B*49:01	0.0114435	0.520066	0.945441	-0.0432657	0.0672607	23463	537	FALSE
aspirin	longest_therapy_duration__ln	6	HLA-B	HLA-B*50:01	0.00858799	0.159163	0.675	0.109005	0.077422	23463	403	FALSE
aspirin	longest_therapy_duration__ln	6	HLA-B	HLA-B*50:02	0					23463	0	FALSE
aspirin	longest_therapy_duration__ln	6	HLA-B	HLA-B*51:01	0.0372928	0.292259	0.815824	0.0396812	0.0376767	23463	1750	FALSE
aspirin	longest_therapy_duration__ln	6	HLA-B	HLA-B*51:02	2.13101e-05	0.10017		-2.55259	1.55258	23463	1	FALSE
aspirin	longest_therapy_duration__ln	6	HLA-B	HLA-B*51:05	4.26203e-05	0.906549		-0.128845	1.09755	23463	2	FALSE
aspirin	longest_therapy_duration__ln	6	HLA-B	HLA-B*51:06	2.13101e-05	0.871414		0.251212	1.55199	23463	1	FALSE
aspirin	longest_therapy_duration__ln	6	HLA-B	HLA-B*51:07	0.000127861	0.77848	0.945441	-0.178263	0.633702	23463	6	FALSE
aspirin	longest_therapy_duration__ln	6	HLA-B	HLA-B*51:08	0.000745855	0.851804	0.95002	-0.049053	0.262569	23463	35	FALSE
aspirin	longest_therapy_duration__ln	6	HLA-B	HLA-B*51:23	2.13101e-05	0.0495725		-3.048	1.55214	23463	1	FALSE
aspirin	longest_therapy_duration__ln	6	HLA-B	HLA-B*52:01	0.00485871	0.0316361	0.519736	-0.220987	0.102828	23463	228	FALSE
aspirin	longest_therapy_duration__ln	6	HLA-B	HLA-B*53:01	0.00238674	0.758857	0.945441	-0.0451555	0.147093	23463	112	FALSE
aspirin	longest_therapy_duration__ln	6	HLA-B	HLA-B*54:01	4.26203e-05	0.871579		-0.17751	1.09808	23463	2	FALSE
aspirin	longest_therapy_duration__ln	6	HLA-B	HLA-B*55:01	0.0187316	0.0284544	0.519736	0.115568	0.0527444	23463	879	FALSE
aspirin	longest_therapy_duration__ln	6	HLA-B	HLA-B*55:02	4.26203e-05	0.106698		-1.77026	1.09731	23463	2	FALSE
aspirin	longest_therapy_duration__ln	6	HLA-B	HLA-B*56:01	0.0041981	0.659745	0.945441	0.0489012	0.111071	23463	197	FALSE
aspirin	longest_therapy_duration__ln	6	HLA-B	HLA-B*56:03	0					23463	0	FALSE
aspirin	longest_therapy_duration__ln	6	HLA-B	HLA-B*56:04	4.26203e-05	0.266448		1.21985	1.09768	23463	2	FALSE
aspirin	longest_therapy_duration__ln	6	HLA-B	HLA-B*57:01	0.0384009	0.221593	0.746287	0.0454793	0.0372068	23463	1802	FALSE
aspirin	longest_therapy_duration__ln	6	HLA-B	HLA-B*57:02	0.000255722	0.427472	0.910483	0.355627	0.448154	23463	12	FALSE
aspirin	longest_therapy_duration__ln	6	HLA-B	HLA-B*57:03	6.39304e-05	0.435971	0.911975	0.698189	0.896232	23463	3	FALSE
aspirin	longest_therapy_duration__ln	6	HLA-B	HLA-B*58:01	0.00481609	0.0521436	0.599651	0.201568	0.103792	23463	226	FALSE
aspirin	longest_therapy_duration__ln	6	HLA-B	HLA-B*58:02	2.13101e-05	0.76282		0.468359	1.55197	23463	1	FALSE
aspirin	longest_therapy_duration__ln	6	HLA-B	HLA-B*59:01	0					23463	0	FALSE
aspirin	longest_therapy_duration__ln	6	HLA-B	HLA-B*67:01	2.13101e-05	0.375855		1.37461	1.55222	23463	1	FALSE
aspirin	longest_therapy_duration__ln	6	HLA-B	HLA-B*70:20	0					23463	0	FALSE
aspirin	longest_therapy_duration__ln	6	HLA-B	HLA-B*73:01	0.000149171	0.687409	0.945441	0.236129	0.586834	23463	7	FALSE
aspirin	longest_therapy_duration__ln	6	HLA-B	HLA-B*78:01	0					23463	0	FALSE
aspirin	longest_therapy_duration__ln	6	HLA-B	HLA-B*81:01	0					23463	0	FALSE
aspirin	longest_therapy_duration__ln	6	HLA-B	HLA-B*82:01	0					23463	0	FALSE
aspirin	longest_therapy_duration__ln	6	HLA-B	HLA-B*82:02	0					23463	0	FALSE
aspirin	longest_therapy_duration__ln	6	HLA-DRB3	HLA-DRB3*01:01	0.1659	0.804747	0.945441	-0.00476785	0.0192866	23463	7785	FALSE
aspirin	longest_therapy_duration__ln	6	HLA-DRB3	HLA-DRB3*02:02	0.13468	0.757638	0.945441	-0.00650298	0.0210734	23463	6320	FALSE
aspirin	longest_therapy_duration__ln	6	HLA-DRB3	HLA-DRB3*02:10	2.13101e-05	0.741428		0.512186	1.55223	23463	1	FALSE
aspirin	longest_therapy_duration__ln	6	HLA-DRB3	HLA-DRB3*02:24	0.000213101	0.842028	0.949345	-0.0978636	0.491032	23463	10	FALSE
aspirin	longest_therapy_duration__ln	6	HLA-DRB3	HLA-DRB3*03:01	0.0370583	0.689203	0.945441	0.0151621	0.0379106	23463	1739	FALSE
aspirin	longest_therapy_duration__ln	6	HLA-DRB3	HLA-DRB3*99:01	0.338533	0.889131	0.960207	-0.00212277	0.0152274	23463	31040	FALSE
aspirin	longest_therapy_duration__ln	6	HLA-DRB5	HLA-DRB5*01:01	0.144675	0.092947	0.668057	-0.0342656	0.0203947	23463	6789	FALSE
aspirin	longest_therapy_duration__ln	6	HLA-DRB5	HLA-DRB5*01:02	0					23463	0	FALSE
aspirin	longest_therapy_duration__ln	6	HLA-DRB5	HLA-DRB5*02:02	0.0069258	0.785211	0.945441	-0.0234192	0.08593	23463	325	FALSE
aspirin	longest_therapy_duration__ln	6	HLA-DRB5	HLA-DRB5*99:01	0.151643	0.0906077	0.668057	-0.0338499	0.0200026	23463	39810	FALSE
aspirin	longest_therapy_duration__ln	6	HLA-DRB4	HLA-DRB4*01:01	0.0838341	0.818236	0.945441	-0.00591908	0.0257557	23463	3934	FALSE
aspirin	longest_therapy_duration__ln	6	HLA-DRB4	HLA-DRB4*01:03	0.265716	0.00513404	0.297067	0.0454299	0.0162321	23463	12469	FALSE
aspirin	longest_therapy_duration__ln	6	HLA-DRB4	HLA-DRB4*99:01	0.35068	0.0154047	0.46408	0.036494	0.0150621	23463	30470	FALSE
aspirin	longest_therapy_duration__ln	6	HLA-DRB1	HLA-DRB1*01:01	0.0952777	0.637304	0.945441	-0.0114685	0.0243245	23463	4471	FALSE
aspirin	longest_therapy_duration__ln	6	HLA-DRB1	HLA-DRB1*01:02	0.00773558	0.57457	0.945441	0.0459642	0.0818827	23463	363	FALSE
aspirin	longest_therapy_duration__ln	6	HLA-DRB1	HLA-DRB1*01:03	0.01773	0.0877567	0.668057	-0.09286	0.054386	23463	832	FALSE
aspirin	longest_therapy_duration__ln	6	HLA-DRB1	HLA-DRB1*03:01	0.149363	0.467536	0.922489	-0.0146296	0.0201369	23463	7009	FALSE
aspirin	longest_therapy_duration__ln	6	HLA-DRB1	HLA-DRB1*03:02	4.26203e-05	0.354576		1.0162	1.09768	23463	2	FALSE
aspirin	longest_therapy_duration__ln	6	HLA-DRB1	HLA-DRB1*04:01	0.12085	0.248908	0.784231	0.0253196	0.0219591	23463	5671	FALSE
aspirin	longest_therapy_duration__ln	6	HLA-DRB1	HLA-DRB1*04:02	0.00319652	0.0568959	0.623146	-0.242141	0.127161	23463	150	FALSE
aspirin	longest_therapy_duration__ln	6	HLA-DRB1	HLA-DRB1*04:03	0.00468823	0.160097	0.675	0.147699	0.10514	23463	220	FALSE
aspirin	longest_therapy_duration__ln	6	HLA-DRB1	HLA-DRB1*04:04	0.0412778	0.951934	0.977453	-0.00217273	0.036045	23463	1937	FALSE
aspirin	longest_therapy_duration__ln	6	HLA-DRB1	HLA-DRB1*04:05	0.0052423	0.54841	0.945441	0.0597263	0.0995184	23463	246	FALSE
aspirin	longest_therapy_duration__ln	6	HLA-DRB1	HLA-DRB1*04:06	0.000383583	0.914934	0.969101	-0.0391067	0.366104	23463	18	FALSE
aspirin	longest_therapy_duration__ln	6	HLA-DRB1	HLA-DRB1*04:07	0.0108895	0.141126	0.674435	0.101767	0.0691509	23463	511	FALSE
aspirin	longest_therapy_duration__ln	6	HLA-DRB1	HLA-DRB1*04:08	0.00255722	0.103683	0.669536	0.231179	0.142061	23463	120	FALSE
aspirin	longest_therapy_duration__ln	6	HLA-DRB1	HLA-DRB1*04:10	2.13101e-05	0.807873		0.377583	1.55273	23463	1	FALSE
aspirin	longest_therapy_duration__ln	6	HLA-DRB1	HLA-DRB1*04:11	2.13101e-05	0.146552		-2.25326	1.55197	23463	1	FALSE
aspirin	longest_therapy_duration__ln	6	HLA-DRB1	HLA-DRB1*07:01	0.145463	0.469814	0.922489	0.0145786	0.0201698	23463	6826	FALSE
aspirin	longest_therapy_duration__ln	6	HLA-DRB1	HLA-DRB1*08:01	0.0193283	0.653397	0.945441	0.0234206	0.0521555	23463	907	FALSE
aspirin	longest_therapy_duration__ln	6	HLA-DRB1	HLA-DRB1*08:02	0.000426203	0.361898	0.876174	-0.316586	0.347221	23463	20	FALSE
aspirin	longest_therapy_duration__ln	6	HLA-DRB1	HLA-DRB1*08:03	0.00232281	0.7714	0.945441	-0.0432947	0.14901	23463	109	FALSE
aspirin	longest_therapy_duration__ln	6	HLA-DRB1	HLA-DRB1*08:04	0.000767165	0.818325	0.945441	0.0594977	0.259021	23463	36	FALSE
aspirin	longest_therapy_duration__ln	6	HLA-DRB1	HLA-DRB1*08:06	0.000490133	0.27836	0.815824	-0.351064	0.323849	23463	23	FALSE
aspirin	longest_therapy_duration__ln	6	HLA-DRB1	HLA-DRB1*08:07	0					23463	0	FALSE
aspirin	longest_therapy_duration__ln	6	HLA-DRB1	HLA-DRB1*08:10	0					23463	0	FALSE
aspirin	longest_therapy_duration__ln	6	HLA-DRB1	HLA-DRB1*08:11	0					23463	0	FALSE
aspirin	longest_therapy_duration__ln	6	HLA-DRB1	HLA-DRB1*09:01	0.013191	0.0304322	0.519736	0.135321	0.0625171	23463	619	FALSE
aspirin	longest_therapy_duration__ln	6	HLA-DRB1	HLA-DRB1*10:01	0.00539147	0.806662	0.945441	-0.02392	0.0977376	23463	253	FALSE
aspirin	longest_therapy_duration__ln	6	HLA-DRB1	HLA-DRB1*11:01	0.0382517	0.740452	0.945441	-0.0123548	0.0372964	23463	1795	FALSE
aspirin	longest_therapy_duration__ln	6	HLA-DRB1	HLA-DRB1*11:02	0.00144909	0.0284783	0.519736	0.412965	0.188502	23463	68	FALSE
aspirin	longest_therapy_duration__ln	6	HLA-DRB1	HLA-DRB1*11:03	0.0031539	0.406753	0.910483	-0.105488	0.127149	23463	148	FALSE
aspirin	longest_therapy_duration__ln	6	HLA-DRB1	HLA-DRB1*11:04	0.0129566	0.204882	0.746287	-0.0804917	0.0634893	23463	608	FALSE
aspirin	longest_therapy_duration__ln	6	HLA-DRB1	HLA-DRB1*11:06	0					23463	0	FALSE
aspirin	longest_therapy_duration__ln	6	HLA-DRB1	HLA-DRB1*11:11	0					23463	0	FALSE
aspirin	longest_therapy_duration__ln	6	HLA-DRB1	HLA-DRB1*11:43	0					23463	0	FALSE
aspirin	longest_therapy_duration__ln	6	HLA-DRB1	HLA-DRB1*12:01	0.0152794	0.25392	0.789211	-0.0666232	0.0583949	23463	717	FALSE
aspirin	longest_therapy_duration__ln	6	HLA-DRB1	HLA-DRB1*12:02	0					23463	0	FALSE
aspirin	longest_therapy_duration__ln	6	HLA-DRB1	HLA-DRB1*13:01	0.0481183	0.507051	0.940498	0.0222593	0.033551	23463	2258	FALSE
aspirin	longest_therapy_duration__ln	6	HLA-DRB1	HLA-DRB1*13:02	0.0371862	0.809143	0.945441	0.00915413	0.0378998	23463	1745	FALSE
aspirin	longest_therapy_duration__ln	6	HLA-DRB1	HLA-DRB1*13:03	0.00907812	0.118226	0.674435	0.118297	0.0757189	23463	426	FALSE
aspirin	longest_therapy_duration__ln	6	HLA-DRB1	HLA-DRB1*13:04	8.52406e-05	0.951954	0.977453	-0.046769	0.776197	23463	4	FALSE
aspirin	longest_therapy_duration__ln	6	HLA-DRB1	HLA-DRB1*13:05	0.000106551	0.58547	0.945441	-0.378672	0.694276	23463	5	FALSE
aspirin	longest_therapy_duration__ln	6	HLA-DRB1	HLA-DRB1*13:12	2.13101e-05	0.10487		-2.51779	1.55251	23463	1	FALSE
aspirin	longest_therapy_duration__ln	6	HLA-DRB1	HLA-DRB1*13:15	0					23463	0	FALSE
aspirin	longest_therapy_duration__ln	6	HLA-DRB1	HLA-DRB1*13:21	2.13101e-05	0.0934074		2.60435	1.55228	23463	1	FALSE
aspirin	longest_therapy_duration__ln	6	HLA-DRB1	HLA-DRB1*14:01	0.020543	0.26632	0.815824	0.0559751	0.0503553	23463	964	FALSE
aspirin	longest_therapy_duration__ln	6	HLA-DRB1	HLA-DRB1*14:02	0.000106551	0.457805	0.922489	0.515435	0.694208	23463	5	FALSE
aspirin	longest_therapy_duration__ln	6	HLA-DRB1	HLA-DRB1*14:03	4.26203e-05	0.267232		-1.21792	1.09773	23463	2	FALSE
aspirin	longest_therapy_duration__ln	6	HLA-DRB1	HLA-DRB1*14:04	0.000980267	0.332281	0.862	-0.222162	0.22914	23463	46	FALSE
aspirin	longest_therapy_duration__ln	6	HLA-DRB1	HLA-DRB1*14:05	4.26203e-05	0.477258		0.779955	1.0974	23463	2	FALSE
aspirin	longest_therapy_duration__ln	6	HLA-DRB1	HLA-DRB1*14:06	2.13101e-05	0.182769		2.06747	1.55178	23463	1	FALSE
aspirin	longest_therapy_duration__ln	6	HLA-DRB1	HLA-DRB1*14:07	0					23463	0	FALSE
aspirin	longest_therapy_duration__ln	6	HLA-DRB1	HLA-DRB1*14:09	6.39304e-05	0.978891	0.985155	0.0237108	0.896102	23463	3	FALSE
aspirin	longest_therapy_duration__ln	6	HLA-DRB1	HLA-DRB1*14:10	0					23463	0	FALSE
aspirin	longest_therapy_duration__ln	6	HLA-DRB1	HLA-DRB1*14:15	6.39304e-05	0.729514	0.945441	0.309947	0.896383	23463	3	FALSE
aspirin	longest_therapy_duration__ln	6	HLA-DRB1	HLA-DRB1*14:44	0					23463	0	FALSE
aspirin	longest_therapy_duration__ln	6	HLA-DRB1	HLA-DRB1*15:01	0.145293	0.11157	0.669536	-0.0324081	0.0203666	23463	6818	FALSE
aspirin	longest_therapy_duration__ln	6	HLA-DRB1	HLA-DRB1*15:02	0.00385714	0.00605232	0.297067	-0.317937	0.115816	23463	181	FALSE
aspirin	longest_therapy_duration__ln	6	HLA-DRB1	HLA-DRB1*15:03	0.000277032	0.614417	0.945441	-0.216959	0.430658	23463	13	FALSE
aspirin	longest_therapy_duration__ln	6	HLA-DRB1	HLA-DRB1*16:01	0.00539147	0.855018	0.95002	-0.0177909	0.0973657	23463	253	FALSE
aspirin	longest_therapy_duration__ln	6	HLA-DRB1	HLA-DRB1*16:02	0.000596684	0.0464951	0.599651	0.584426	0.293538	23463	28	FALSE
aspirin	longest_therapy_duration__ln	6	HLA-DQA1	HLA-DQA1*01:01	0.142885	0.711084	0.945441	-0.00755069	0.020385	23463	6705	FALSE
aspirin	longest_therapy_duration__ln	6	HLA-DQA1	HLA-DQA1*01:02	0.190427	0.293548	0.815824	-0.0192344	0.0183116	23463	8936	FALSE
aspirin	longest_therapy_duration__ln	6	HLA-DQA1	HLA-DQA1*01:03	0.0524656	0.830232	0.949176	-0.00689949	0.0321795	23463	2462	FALSE
aspirin	longest_therapy_duration__ln	6	HLA-DQA1	HLA-DQA1*01:04	0.000127861	0.111414	0.669536	1.00898	0.633808	23463	6	FALSE
aspirin	longest_therapy_duration__ln	6	HLA-DQA1	HLA-DQA1*02:01	0.145591	0.780887	0.945441	0.00560489	0.0201494	23463	6832	FALSE
aspirin	longest_therapy_duration__ln	6	HLA-DQA1	HLA-DQA1*03:01	0.206389	0.0161419	0.46408	0.0424825	0.0176579	23463	9685	FALSE
aspirin	longest_therapy_duration__ln	6	HLA-DQA1	HLA-DQA1*03:02	8.52406e-05	0.273531	0.815824	0.850159	0.776406	23463	4	FALSE
aspirin	longest_therapy_duration__ln	6	HLA-DQA1	HLA-DQA1*03:03	0.00170481	0.45662	0.922489	0.129497	0.173953	23463	80	FALSE
aspirin	longest_therapy_duration__ln	6	HLA-DQA1	HLA-DQA1*04:01	0.020543	0.788386	0.945441	0.0135894	0.0506293	23463	964	FALSE
aspirin	longest_therapy_duration__ln	6	HLA-DQA1	HLA-DQA1*05:01	0.233985	0.192077	0.724225	-0.022109	0.0169483	23463	10980	FALSE
aspirin	longest_therapy_duration__ln	6	HLA-DQA1	HLA-DQA1*05:03	4.26203e-05	0.944338		0.0766543	1.09788	23463	2	FALSE
aspirin	longest_therapy_duration__ln	6	HLA-DQA1	HLA-DQA1*05:05	0.0021097	0.921452	0.969101	-0.0154167	0.156346	23463	99	FALSE
aspirin	longest_therapy_duration__ln	6	HLA-DQA1	HLA-DQA1*05:09	8.52406e-05	0.850405	0.95002	0.146384	0.776143	23463	4	FALSE
aspirin	longest_therapy_duration__ln	6	HLA-DQA1	HLA-DQA1*06:01	0.00249329	0.569725	0.945441	-0.0817784	0.143858	23463	117	FALSE
aspirin	longest_therapy_duration__ln	6	HLA-DQB1	HLA-DQB1*02:01	0.150791	0.700814	0.945441	-0.00769845	0.0200362	23463	7076	FALSE
aspirin	longest_therapy_duration__ln	6	HLA-DQB1	HLA-DQB1*02:02	0.104484	0.548697	0.945441	-0.0139746	0.0233018	23463	4903	FALSE
aspirin	longest_therapy_duration__ln	6	HLA-DQB1	HLA-DQB1*03:01	0.177002	0.453505	0.922489	-0.0140807	0.0187843	23463	8306	FALSE
aspirin	longest_therapy_duration__ln	6	HLA-DQB1	HLA-DQB1*03:02	0.105336	0.101675	0.669536	0.0380764	0.023262	23463	4943	FALSE
aspirin	longest_therapy_duration__ln	6	HLA-DQB1	HLA-DQB1*03:03	0.0527213	0.00645797	0.297067	0.0870239	0.0319492	23463	2474	FALSE
aspirin	longest_therapy_duration__ln	6	HLA-DQB1	HLA-DQB1*03:04	0.00108682	0.0148514	0.46408	0.529985	0.217549	23463	51	FALSE
aspirin	longest_therapy_duration__ln	6	HLA-DQB1	HLA-DQB1*04:01	0.000127861	0.141269	0.674435	0.932443	0.633827	23463	6	FALSE
aspirin	longest_therapy_duration__ln	6	HLA-DQB1	HLA-DQB1*04:02	0.0211184	0.803007	0.945441	0.0124545	0.0499259	23463	991	FALSE
aspirin	longest_therapy_duration__ln	6	HLA-DQB1	HLA-DQB1*05:01	0.121255	0.423746	0.910483	-0.0174758	0.0218461	23463	5690	FALSE
aspirin	longest_therapy_duration__ln	6	HLA-DQB1	HLA-DQB1*05:02	0.0069258	0.74267	0.945441	0.0282977	0.0861885	23463	325	FALSE
aspirin	longest_therapy_duration__ln	6	HLA-DQB1	HLA-DQB1*05:03	0.021779	0.760495	0.945441	0.0149421	0.0490173	23463	1022	FALSE
aspirin	longest_therapy_duration__ln	6	HLA-DQB1	HLA-DQB1*05:04	0.00115075	0.522064	0.945441	0.135376	0.211467	23463	54	FALSE
aspirin	longest_therapy_duration__ln	6	HLA-DQB1	HLA-DQB1*06:01	0.00381452	0.0295423	0.519736	-0.253446	0.116457	23463	179	FALSE
aspirin	longest_therapy_duration__ln	6	HLA-DQB1	HLA-DQB1*06:02	0.14395	0.175054	0.682414	-0.0277362	0.0204517	23463	6755	FALSE
aspirin	longest_therapy_duration__ln	6	HLA-DQB1	HLA-DQB1*06:03	0.0501641	0.657551	0.945441	0.0145883	0.0329082	23463	2354	FALSE
aspirin	longest_therapy_duration__ln	6	HLA-DQB1	HLA-DQB1*06:04	0.0269573	0.872385	0.960041	0.00711363	0.0442854	23463	1265	FALSE
aspirin	longest_therapy_duration__ln	6	HLA-DQB1	HLA-DQB1*06:05	4.26203e-05	0.514862		0.714941	1.09772	23463	2	FALSE
aspirin	longest_therapy_duration__ln	6	HLA-DQB1	HLA-DQB1*06:09	0.0101436	0.747972	0.945441	0.0230726	0.0718062	23463	476	FALSE
aspirin	longest_therapy_duration__ln	6	HLA-DPA1	HLA-DPA1*01:03	0.181967	0.121957	0.674435	-0.0287369	0.0185799	23463	38387	FALSE
aspirin	longest_therapy_duration__ln	6	HLA-DPA1	HLA-DPA1*01:04	0.00556195	0.531322	0.945441	-0.0604758	0.096607	23463	261	FALSE
aspirin	longest_therapy_duration__ln	6	HLA-DPA1	HLA-DPA1*01:05	0.000596684	0.142751	0.674435	0.430213	0.293526	23463	28	FALSE
aspirin	longest_therapy_duration__ln	6	HLA-DPA1	HLA-DPA1*01:07	0					23463	0	FALSE
aspirin	longest_therapy_duration__ln	6	HLA-DPA1	HLA-DPA1*02:01	0.14427	0.11353	0.669536	-0.0324065	0.0204769	23463	6770	FALSE
aspirin	longest_therapy_duration__ln	6	HLA-DPA1	HLA-DPA1*02:02	0.031262	0.926966	0.969101	-0.00376362	0.0410591	23463	1467	FALSE
aspirin	longest_therapy_duration__ln	6	HLA-DPA1	HLA-DPA1*03:01	0.000170481	0.161413	0.675	-0.768531	0.548803	23463	8	FALSE
aspirin	longest_therapy_duration__ln	6	HLA-DPA1	HLA-DPA1*04:01	0					23463	0	FALSE
aspirin	longest_therapy_duration__ln	6	HLA-DPB1	HLA-DPB1*01:01	0.0606913	0.783733	0.945441	-0.00826668	0.0301197	23463	2848	FALSE
aspirin	longest_therapy_duration__ln	6	HLA-DPB1	HLA-DPB1*02:01	0.112155	0.403756	0.910483	-0.0189531	0.0226997	23463	5263	FALSE
aspirin	longest_therapy_duration__ln	6	HLA-DPB1	HLA-DPB1*02:02	0.0081831	0.80292	0.945441	0.0198855	0.0796781	23463	384	FALSE
aspirin	longest_therapy_duration__ln	6	HLA-DPB1	HLA-DPB1*03:01	0.114372	0.0790725	0.649524	0.0398459	0.0226891	23463	5367	FALSE
aspirin	longest_therapy_duration__ln	6	HLA-DPB1	HLA-DPB1*04:01	0.442399	0.237977	0.780128	0.0169889	0.0143963	23463	20760	FALSE
aspirin	longest_therapy_duration__ln	6	HLA-DPB1	HLA-DPB1*04:02	0.110195	0.131693	0.674435	-0.0345796	0.0229382	23463	5171	FALSE
aspirin	longest_therapy_duration__ln	6	HLA-DPB1	HLA-DPB1*05:01	0.0211823	0.961814	0.983188	0.00237774	0.0496623	23463	994	FALSE
aspirin	longest_therapy_duration__ln	6	HLA-DPB1	HLA-DPB1*50:2	0.000106551	0.737819	0.945441	-0.23238	0.694196	23463	5	FALSE
aspirin	longest_therapy_duration__ln	6	HLA-DPB1	HLA-DPB1*06:01	0.0147466	0.940698	0.974597	0.00442297	0.0594542	23463	692	FALSE
aspirin	longest_therapy_duration__ln	6	HLA-DPB1	HLA-DPB1*09:01	0.00705366	0.00367371	0.297067	-0.248827	0.0856489	23463	331	FALSE
aspirin	longest_therapy_duration__ln	6	HLA-DPB1	HLA-DPB1*90:2	0					23463	0	FALSE
aspirin	longest_therapy_duration__ln	6	HLA-DPB1	HLA-DPB1*10:01	0.0163236	0.725221	0.945441	-0.0199447	0.0567426	23463	766	FALSE
aspirin	longest_therapy_duration__ln	6	HLA-DPB1	HLA-DPB1*11:01	0.0249755	0.436162	0.911975	-0.0358196	0.045999	23463	1172	FALSE
aspirin	longest_therapy_duration__ln	6	HLA-DPB1	HLA-DPB1*13:01	0.0154072	0.353035	0.873097	-0.0541577	0.0583133	23463	723	FALSE
aspirin	longest_therapy_duration__ln	6	HLA-DPB1	HLA-DPB1*14:01	0.0103994	0.341052	0.862	0.0674662	0.0708598	23463	488	FALSE
aspirin	longest_therapy_duration__ln	6	HLA-DPB1	HLA-DPB1*15:01	0.0075651	0.762488	0.945441	0.0250862	0.0830067	23463	355	FALSE
aspirin	longest_therapy_duration__ln	6	HLA-DPB1	HLA-DPB1*16:01	0.00598815	0.518655	0.945441	0.0601295	0.093162	23463	281	FALSE
aspirin	longest_therapy_duration__ln	6	HLA-DPB1	HLA-DPB1*17:01	0.0109534	0.273561	0.815824	-0.0747952	0.0683108	23463	514	FALSE
aspirin	longest_therapy_duration__ln	6	HLA-DPB1	HLA-DPB1*18:01	8.52406e-05	0.813263	0.945441	0.18331	0.776012	23463	4	FALSE
aspirin	longest_therapy_duration__ln	6	HLA-DPB1	HLA-DPB1*19:01	0.00522099	0.625279	0.945441	-0.0484922	0.0992901	23463	245	FALSE
aspirin	longest_therapy_duration__ln	6	HLA-DPB1	HLA-DPB1*20:01	0.00149171	0.630726	0.945441	-0.0893517	0.185874	23463	70	FALSE
aspirin	longest_therapy_duration__ln	6	HLA-DPB1	HLA-DPB1*21:01	4.26203e-05	0.136627		-1.63408	1.09778	23463	2	FALSE
aspirin	longest_therapy_duration__ln	6	HLA-DPB1	HLA-DPB1*22:01	0					23463	0	FALSE
aspirin	longest_therapy_duration__ln	6	HLA-DPB1	HLA-DPB1*23:01	0.00144909	0.168364	0.679364	0.259677	0.18851	23463	68	FALSE
aspirin	longest_therapy_duration__ln	6	HLA-DPB1	HLA-DPB1*26:01	0.000404893	0.754916	0.945441	0.111198	0.356213	23463	19	FALSE
aspirin	longest_therapy_duration__ln	6	HLA-DPB1	HLA-DPB1*28:01	0					23463	0	FALSE
aspirin	longest_therapy_duration__ln	6	HLA-DPB1	HLA-DPB1*30:01	4.26203e-05	0.483636		0.768879	1.09765	23463	2	FALSE
aspirin	longest_therapy_duration__ln	6	HLA-DPB1	HLA-DPB1*31:01	0					23463	0	FALSE
aspirin	longest_therapy_duration__ln	6	HLA-DPB1	HLA-DPB1*33:01	0					23463	0	FALSE
aspirin	longest_therapy_duration__ln	6	HLA-DPB1	HLA-DPB1*34:01	4.26203e-05	0.8958		-0.143725	1.09739	23463	2	FALSE
aspirin	longest_therapy_duration__ln	6	HLA-DPB1	HLA-DPB1*35:01	2.13101e-05	0.541006		0.949088	1.55257	23463	1	FALSE
aspirin	longest_therapy_duration__ln	6	HLA-DPB1	HLA-DPB1*40:01	0					23463	0	FALSE
aspirin	longest_therapy_duration__ln	6	HLA-DPB1	HLA-DPB1*45:01	4.26203e-05	0.493688		-0.751453	1.09787	23463	2	FALSE
aspirin	longest_therapy_duration__ln	6	HLA-DPB1	HLA-DPB1*48:01	0					23463	0	FALSE
aspirin	longest_therapy_duration__ln	6	HLA-DPB1	HLA-DPB1*81:01	0					23463	0	FALSE
aspirin	longest_therapy_duration__ln	6	HLA-DPB1	HLA-DPB1*85:01	0					23463	0	FALSE
aspirin	median_dose__ln	6	HLA-A	HLA-A*01:01	0.195903	0.208973	0.832977	0.00418529	0.0033311	23407	9171	FALSE
aspirin	median_dose__ln	6	HLA-A	HLA-A*01:02	0.000277695	0.0966925	0.832977	0.131802	0.0793426	23407	13	FALSE
aspirin	median_dose__ln	6	HLA-A	HLA-A*01:03	6.40834e-05	0.905984	0.98574	-0.0194998	0.165103	23407	3	FALSE
aspirin	median_dose__ln	6	HLA-A	HLA-A*02:01	0.270154	0.992248	0.996581	2.9103e-05	0.00299534	23407	12647	FALSE
aspirin	median_dose__ln	6	HLA-A	HLA-A*02:02	0.000619473	0.60529	0.953539	-0.0274702	0.0531527	23407	29	FALSE
aspirin	median_dose__ln	6	HLA-A	HLA-A*02:03	0.00222156	0.904571	0.98574	0.00336961	0.0281058	23407	104	FALSE
aspirin	median_dose__ln	6	HLA-A	HLA-A*02:05	0.00732687	0.778365	0.98574	-0.00433036	0.0153857	23407	343	FALSE
aspirin	median_dose__ln	6	HLA-A	HLA-A*02:06	0.00209339	0.841007	0.98574	0.00580904	0.0289572	23407	98	FALSE
aspirin	median_dose__ln	6	HLA-A	HLA-A*02:07	0.000106806	0.0572106	0.832977	0.24328	0.127921	23407	5	FALSE
aspirin	median_dose__ln	6	HLA-A	HLA-A*02:10	2.13611e-05	0.866222		-0.0481844	0.286028	23407	1	FALSE
aspirin	median_dose__ln	6	HLA-A	HLA-A*02:11	0.00117486	0.040368	0.832977	0.0791435	0.0386052	23407	55	FALSE
aspirin	median_dose__ln	6	HLA-A	HLA-A*02:14	0					23407	0	FALSE
aspirin	median_dose__ln	6	HLA-A	HLA-A*02:16	0					23407	0	FALSE
aspirin	median_dose__ln	6	HLA-A	HLA-A*02:20	0.000234972	0.219808	0.832977	-0.105821	0.0862384	23407	11	FALSE
aspirin	median_dose__ln	6	HLA-A	HLA-A*02:64	0					23407	0	FALSE
aspirin	median_dose__ln	6	HLA-A	HLA-A*03:01	0.148588	0.0899395	0.832977	0.00632387	0.00372916	23407	6956	FALSE
aspirin	median_dose__ln	6	HLA-A	HLA-A*03:02	0.00134575	0.932265	0.98574	0.00306707	0.0360848	23407	63	FALSE
aspirin	median_dose__ln	6	HLA-A	HLA-A*11:01	0.0612637	0.166619	0.832977	-0.00761291	0.00550387	23407	2868	FALSE
aspirin	median_dose__ln	6	HLA-A	HLA-A*11:02	4.27223e-05	0.803062		-0.0504354	0.202236	23407	2	FALSE
aspirin	median_dose__ln	6	HLA-A	HLA-A*11:03	0					23407	0	FALSE
aspirin	median_dose__ln	6	HLA-A	HLA-A*23:01	0.0182851	0.628727	0.961284	-0.00478093	0.00988763	23407	856	FALSE
aspirin	median_dose__ln	6	HLA-A	HLA-A*24:02	0.0744008	0.808599	0.98574	-0.00122349	0.00505079	23407	3483	FALSE
aspirin	median_dose__ln	6	HLA-A	HLA-A*24:03	0.00093989	0.548695	0.934814	-0.0258854	0.0431621	23407	44	FALSE
aspirin	median_dose__ln	6	HLA-A	HLA-A*24:04	2.13611e-05	0.825753		-0.0629476	0.285925	23407	1	FALSE
aspirin	median_dose__ln	6	HLA-A	HLA-A*24:07	0.000106806	0.710705	0.972832	-0.0474498	0.127927	23407	5	FALSE
aspirin	median_dose__ln	6	HLA-A	HLA-A*24:10	0					23407	0	FALSE
aspirin	median_dose__ln	6	HLA-A	HLA-A*25:01	0.0177297	0.161748	0.832977	-0.0140099	0.0100123	23407	830	FALSE
aspirin	median_dose__ln	6	HLA-A	HLA-A*26:01	0.020528	0.0848815	0.832977	-0.0160923	0.00933907	23407	961	FALSE
aspirin	median_dose__ln	6	HLA-A	HLA-A*26:03	0					23407	0	FALSE
aspirin	median_dose__ln	6	HLA-A	HLA-A*26:08	0.000918529	0.311999	0.846013	-0.0441885	0.0437052	23407	43	FALSE
aspirin	median_dose__ln	6	HLA-A	HLA-A*29:01	0.00130303	0.2942	0.846013	-0.0384586	0.036663	23407	61	FALSE
aspirin	median_dose__ln	6	HLA-A	HLA-A*29:02	0.0406075	0.672065	0.967626	0.00284452	0.00671954	23407	1901	FALSE
aspirin	median_dose__ln	6	HLA-A	HLA-A*30:01	0.0115777	0.327261	0.846013	-0.0120863	0.0123372	23407	542	FALSE
aspirin	median_dose__ln	6	HLA-A	HLA-A*30:02	0.0098902	0.931285	0.98574	0.00115278	0.0133687	23407	463	FALSE
aspirin	median_dose__ln	6	HLA-A	HLA-A*30:04	0.000897168	0.691456	0.972832	-0.0175414	0.0441978	23407	42	FALSE
aspirin	median_dose__ln	6	HLA-A	HLA-A*31:01	0.0270859	0.702796	0.972832	0.00309565	0.00811329	23407	1268	FALSE
aspirin	median_dose__ln	6	HLA-A	HLA-A*31:03	0					23407	0	FALSE
aspirin	median_dose__ln	6	HLA-A	HLA-A*31:04	2.13611e-05	0.929223		0.025408	0.286049	23407	1	FALSE
aspirin	median_dose__ln	6	HLA-A	HLA-A*32:01	0.0350963	0.129138	0.832977	-0.0109353	0.00720583	23407	1643	FALSE
aspirin	median_dose__ln	6	HLA-A	HLA-A*33:01	0.00608792	0.22092	0.832977	0.0208669	0.0170465	23407	285	FALSE
aspirin	median_dose__ln	6	HLA-A	HLA-A*33:03	0.00170889	0.891004	0.98574	-0.00439257	0.0320542	23407	80	FALSE
aspirin	median_dose__ln	6	HLA-A	HLA-A*34:01	0					23407	0	FALSE
aspirin	median_dose__ln	6	HLA-A	HLA-A*34:02	0.000961251	0.128588	0.832977	-0.0648366	0.0426627	23407	45	FALSE
aspirin	median_dose__ln	6	HLA-A	HLA-A*36:01	0					23407	0	FALSE
aspirin	median_dose__ln	6	HLA-A	HLA-A*40:27	2.13611e-05	0.492778		-0.19614	0.285957	23407	1	FALSE
aspirin	median_dose__ln	6	HLA-A	HLA-A*43:86	0					23407	0	FALSE
aspirin	median_dose__ln	6	HLA-A	HLA-A*66:01	0.00275559	0.314442	0.846013	0.0254021	0.0252515	23407	129	FALSE
aspirin	median_dose__ln	6	HLA-A	HLA-A*66:02	0					23407	0	FALSE
aspirin	median_dose__ln	6	HLA-A	HLA-A*68:01	0.0289443	0.471129	0.899912	-0.0057019	0.00791211	23407	1355	FALSE
aspirin	median_dose__ln	6	HLA-A	HLA-A*68:02	0.00617337	0.220788	0.832977	0.0206562	0.0168695	23407	289	FALSE
aspirin	median_dose__ln	6	HLA-A	HLA-A*68:17	0					23407	0	FALSE
aspirin	median_dose__ln	6	HLA-A	HLA-A*69:01	0.000405861	0.865587	0.98574	-0.0111111	0.0656416	23407	19	FALSE
aspirin	median_dose__ln	6	HLA-A	HLA-A*74:01	0.000448584	0.911439	0.98574	0.00694552	0.0624455	23407	21	FALSE
aspirin	median_dose__ln	6	HLA-A	HLA-A*74:03	0.000106806	0.545928	0.934814	-0.0772435	0.127912	23407	5	FALSE
aspirin	median_dose__ln	6	HLA-A	HLA-A*80:01	0					23407	0	FALSE
aspirin	median_dose__ln	6	HLA-C	HLA-C*01:02	0.0348614	0.360258	0.846013	0.00657559	0.00718729	23407	1632	FALSE
aspirin	median_dose__ln	6	HLA-C	HLA-C*02:02	0.0356731	0.59803	0.950092	0.00377054	0.00715144	23407	1670	FALSE
aspirin	median_dose__ln	6	HLA-C	HLA-C*02:10	0					23407	0	FALSE
aspirin	median_dose__ln	6	HLA-C	HLA-C*03:02	0.00128167	0.649127	0.963221	-0.0168257	0.036981	23407	60	FALSE
aspirin	median_dose__ln	6	HLA-C	HLA-C*03:03	0.0569488	0.218592	0.832977	-0.00702699	0.00571154	23407	2666	FALSE
aspirin	median_dose__ln	6	HLA-C	HLA-C*03:04	0.0808732	0.466819	0.899912	0.00349967	0.00480938	23407	3786	FALSE
aspirin	median_dose__ln	6	HLA-C	HLA-C*03:05	4.27223e-05	0.656301		-0.0900134	0.202263	23407	2	FALSE
aspirin	median_dose__ln	6	HLA-C	HLA-C*03:06	2.13611e-05	0.843387		0.0564977	0.285969	23407	1	FALSE
aspirin	median_dose__ln	6	HLA-C	HLA-C*04:01	0.0843765	0.0268478	0.832977	0.0105347	0.00475852	23407	3950	FALSE
aspirin	median_dose__ln	6	HLA-C	HLA-C*04:03	2.13611e-05	0.853701		-0.0527698	0.286169	23407	1	FALSE
aspirin	median_dose__ln	6	HLA-C	HLA-C*04:07	0					23407	0	FALSE
aspirin	median_dose__ln	6	HLA-C	HLA-C*05:01	0.113428	0.321322	0.846013	-0.00413014	0.00416442	23407	5310	FALSE
aspirin	median_dose__ln	6	HLA-C	HLA-C*06:02	0.0893963	0.416494	0.879066	0.00374262	0.00460611	23407	4185	FALSE
aspirin	median_dose__ln	6	HLA-C	HLA-C*07:01	0.176785	0.4734	0.899912	-0.00248198	0.00346176	23407	8276	FALSE
aspirin	median_dose__ln	6	HLA-C	HLA-C*07:02	0.158436	0.193569	0.832977	-0.00471506	0.0036266	23407	7417	FALSE
aspirin	median_dose__ln	6	HLA-C	HLA-C*07:04	0.0176657	0.100862	0.832977	0.0164341	0.0100162	23407	827	FALSE
aspirin	median_dose__ln	6	HLA-C	HLA-C*07:26	0					23407	0	FALSE
aspirin	median_dose__ln	6	HLA-C	HLA-C*08:01	8.54445e-05	0.37973	0.846013	0.125652	0.143044	23407	4	FALSE
aspirin	median_dose__ln	6	HLA-C	HLA-C*08:02	0.0367625	0.353176	0.846013	0.00654839	0.00705293	23407	1721	FALSE
aspirin	median_dose__ln	6	HLA-C	HLA-C*08:04	0					23407	0	FALSE
aspirin	median_dose__ln	6	HLA-C	HLA-C*12:02	0.00452856	0.183959	0.832977	0.0260912	0.0196366	23407	212	FALSE
aspirin	median_dose__ln	6	HLA-C	HLA-C*12:03	0.0279404	0.00432275	0.832977	-0.0229662	0.00804738	23407	1308	FALSE
aspirin	median_dose__ln	6	HLA-C	HLA-C*14:02	0.00954843	0.537618	0.934814	0.00834756	0.0135418	23407	447	FALSE
aspirin	median_dose__ln	6	HLA-C	HLA-C*14:03	0					23407	0	FALSE
aspirin	median_dose__ln	6	HLA-C	HLA-C*15:02	0.0176016	0.830081	0.98574	-0.00215041	0.0100206	23407	824	FALSE
aspirin	median_dose__ln	6	HLA-C	HLA-C*15:04	8.54445e-05	0.213944	0.832977	-0.177702	0.142982	23407	4	FALSE
aspirin	median_dose__ln	6	HLA-C	HLA-C*15:05	0.00155936	0.923064	0.98574	0.00323744	0.0335221	23407	73	FALSE
aspirin	median_dose__ln	6	HLA-C	HLA-C*16:01	0.0432563	0.773255	0.98574	-0.00187555	0.00650955	23407	2025	FALSE
aspirin	median_dose__ln	6	HLA-C	HLA-C*16:02	0.0019225	0.702509	0.972832	-0.0114095	0.0298726	23407	90	FALSE
aspirin	median_dose__ln	6	HLA-C	HLA-C*16:04	0.000662195	0.957883	0.991527	0.00271449	0.0514004	23407	31	FALSE
aspirin	median_dose__ln	6	HLA-C	HLA-C*17:01	0.00542573	0.71482	0.972832	0.00659399	0.0180462	23407	254	FALSE
aspirin	median_dose__ln	6	HLA-C	HLA-C*18:01	0.000106806	0.416601	0.879066	-0.103914	0.127918	23407	5	FALSE
aspirin	median_dose__ln	6	HLA-B	HLA-B*07:02	0.148075	0.654538	0.963781	-0.00167244	0.00373753	23407	6932	FALSE
aspirin	median_dose__ln	6	HLA-B	HLA-B*07:05	0.00119622	0.762859	0.98574	0.0115453	0.0382633	23407	56	FALSE
aspirin	median_dose__ln	6	HLA-B	HLA-B*08:01	0.145768	0.726729	0.977472	0.00131023	0.00374905	23407	6824	FALSE
aspirin	median_dose__ln	6	HLA-B	HLA-B*13:01	2.13611e-05	0.953118		-0.0168118	0.285953	23407	1	FALSE
aspirin	median_dose__ln	6	HLA-B	HLA-B*13:02	0.0217884	0.596808	0.950092	0.00479276	0.00905997	23407	1020	FALSE
aspirin	median_dose__ln	6	HLA-B	HLA-B*14:01	0.0114709	0.685522	0.972832	0.00505131	0.012474	23407	537	FALSE
aspirin	median_dose__ln	6	HLA-B	HLA-B*14:02	0.0262528	0.304511	0.846013	0.00853821	0.00831511	23407	1229	FALSE
aspirin	median_dose__ln	6	HLA-B	HLA-B*15:01	0.0652796	0.635868	0.961284	0.00254091	0.00536634	23407	3056	FALSE
aspirin	median_dose__ln	6	HLA-B	HLA-B*15:02	4.27223e-05	0.575191		-0.113318	0.202199	23407	2	FALSE
aspirin	median_dose__ln	6	HLA-B	HLA-B*15:03	0.000683556	0.269104	0.846013	-0.0559067	0.0505872	23407	32	FALSE
aspirin	median_dose__ln	6	HLA-B	HLA-B*15:04	0					23407	0	FALSE
aspirin	median_dose__ln	6	HLA-B	HLA-B*15:05	2.13611e-05	0.463812		-0.209532	0.286012	23407	1	FALSE
aspirin	median_dose__ln	6	HLA-B	HLA-B*15:06	0					23407	0	FALSE
aspirin	median_dose__ln	6	HLA-B	HLA-B*15:07	0.000149528	0.449129	0.898258	-0.0818326	0.108118	23407	7	FALSE
aspirin	median_dose__ln	6	HLA-B	HLA-B*15:08	6.40834e-05	0.865181	0.98574	0.0280328	0.165108	23407	3	FALSE
aspirin	median_dose__ln	6	HLA-B	HLA-B*15:09	0					23407	0	FALSE
aspirin	median_dose__ln	6	HLA-B	HLA-B*15:10	0.000277695	0.59278	0.950092	-0.0424367	0.0793478	23407	13	FALSE
aspirin	median_dose__ln	6	HLA-B	HLA-B*15:11	2.13611e-05	0.895178		-0.0376776	0.285963	23407	1	FALSE
aspirin	median_dose__ln	6	HLA-B	HLA-B*15:12	0					23407	0	FALSE
aspirin	median_dose__ln	6	HLA-B	HLA-B*15:13	2.13611e-05	0.869834		-0.0468615	0.285966	23407	1	FALSE
aspirin	median_dose__ln	6	HLA-B	HLA-B*15:15	0					23407	0	FALSE
aspirin	median_dose__ln	6	HLA-B	HLA-B*15:16	0.000427223	0.53038	0.932645	0.0401487	0.0639885	23407	20	FALSE
aspirin	median_dose__ln	6	HLA-B	HLA-B*15:17	0.00177297	0.377649	0.846013	-0.0277611	0.0314661	23407	83	FALSE
aspirin	median_dose__ln	6	HLA-B	HLA-B*15:18	0.00365275	0.34866	0.846013	0.0204513	0.0218214	23407	171	FALSE
aspirin	median_dose__ln	6	HLA-B	HLA-B*15:20	0					23407	0	FALSE
aspirin	median_dose__ln	6	HLA-B	HLA-B*15:21	0					23407	0	FALSE
aspirin	median_dose__ln	6	HLA-B	HLA-B*15:24	0.000341778	0.128429	0.832977	0.108718	0.0715071	23407	16	FALSE
aspirin	median_dose__ln	6	HLA-B	HLA-B*15:25	8.54445e-05	0.768417	0.98574	0.0421188	0.143043	23407	4	FALSE
aspirin	median_dose__ln	6	HLA-B	HLA-B*15:26	0					23407	0	FALSE
aspirin	median_dose__ln	6	HLA-B	HLA-B*15:27	2.13611e-05	0.791708		0.0792111	0.299932	23407	1	FALSE
aspirin	median_dose__ln	6	HLA-B	HLA-B*15:29	0					23407	0	FALSE
aspirin	median_dose__ln	6	HLA-B	HLA-B*15:30	0					23407	0	FALSE
aspirin	median_dose__ln	6	HLA-B	HLA-B*15:31	0					23407	0	FALSE
aspirin	median_dose__ln	6	HLA-B	HLA-B*15:37	0					23407	0	FALSE
aspirin	median_dose__ln	6	HLA-B	HLA-B*18:01	0.0367839	0.160152	0.832977	-0.0098273	0.00699649	23407	1722	FALSE
aspirin	median_dose__ln	6	HLA-B	HLA-B*18:02	0					23407	0	FALSE
aspirin	median_dose__ln	6	HLA-B	HLA-B*18:03	0.000320417	0.4281	0.887054	-0.0585513	0.0738854	23407	15	FALSE
aspirin	median_dose__ln	6	HLA-B	HLA-B*18:04	2.13611e-05	0.929255		-0.0253957	0.286041	23407	1	FALSE
aspirin	median_dose__ln	6	HLA-B	HLA-B*27:02	0.00160208	0.67654	0.967626	-0.0138028	0.0330849	23407	75	FALSE
aspirin	median_dose__ln	6	HLA-B	HLA-B*27:03	6.40834e-05	0.773749	0.98574	-0.0474814	0.165165	23407	3	FALSE
aspirin	median_dose__ln	6	HLA-B	HLA-B*27:04	0					23407	0	FALSE
aspirin	median_dose__ln	6	HLA-B	HLA-B*27:05	0.0401376	0.364697	0.846013	0.00608398	0.00671174	23407	1879	FALSE
aspirin	median_dose__ln	6	HLA-B	HLA-B*27:06	0					23407	0	FALSE
aspirin	median_dose__ln	6	HLA-B	HLA-B*27:07	0.000128167	0.626759	0.961284	-0.0567923	0.116785	23407	6	FALSE
aspirin	median_dose__ln	6	HLA-B	HLA-B*35:01	0.0485966	0.0231407	0.832977	0.0139672	0.00614954	23407	2275	FALSE
aspirin	median_dose__ln	6	HLA-B	HLA-B*35:02	0.002307	0.712907	0.972832	-0.0101509	0.027587	23407	108	FALSE
aspirin	median_dose__ln	6	HLA-B	HLA-B*35:03	0.00841629	0.22755	0.838711	-0.0174508	0.0144613	23407	394	FALSE
aspirin	median_dose__ln	6	HLA-B	HLA-B*35:04	0					23407	0	FALSE
aspirin	median_dose__ln	6	HLA-B	HLA-B*35:05	4.27223e-05	0.496104		-0.137642	0.202223	23407	2	FALSE
aspirin	median_dose__ln	6	HLA-B	HLA-B*35:08	0.00177297	0.381297	0.846013	-0.0275357	0.0314505	23407	83	FALSE
aspirin	median_dose__ln	6	HLA-B	HLA-B*35:09	0					23407	0	FALSE
aspirin	median_dose__ln	6	HLA-B	HLA-B*35:10	0					23407	0	FALSE
aspirin	median_dose__ln	6	HLA-B	HLA-B*35:12	8.54445e-05	0.423798	0.886123	-0.11438	0.142999	23407	4	FALSE
aspirin	median_dose__ln	6	HLA-B	HLA-B*35:17	2.13611e-05	0.888626		-0.0400752	0.286161	23407	1	FALSE
aspirin	median_dose__ln	6	HLA-B	HLA-B*35:19	0					23407	0	FALSE
aspirin	median_dose__ln	6	HLA-B	HLA-B*35:20	2.13611e-05	0.88053		-0.042989	0.286023	23407	1	FALSE
aspirin	median_dose__ln	6	HLA-B	HLA-B*35:21	2.13611e-05	0.948022		-0.0186402	0.28593	23407	1	FALSE
aspirin	median_dose__ln	6	HLA-B	HLA-B*35:22	4.27223e-05	0.596191		-0.107198	0.202301	23407	2	FALSE
aspirin	median_dose__ln	6	HLA-B	HLA-B*35:41	0					23407	0	FALSE
aspirin	median_dose__ln	6	HLA-B	HLA-B*35:43	2.13611e-05	0.891309		-0.0391344	0.286385	23407	1	FALSE
aspirin	median_dose__ln	6	HLA-B	HLA-B*37:01	0.0131585	0.409113	0.879066	-0.00956153	0.0115831	23407	616	FALSE
aspirin	median_dose__ln	6	HLA-B	HLA-B*38:01	0.00745503	0.107968	0.832977	-0.0247904	0.0154221	23407	349	FALSE
aspirin	median_dose__ln	6	HLA-B	HLA-B*38:02	0					23407	0	FALSE
aspirin	median_dose__ln	6	HLA-B	HLA-B*39:01	0.00848037	0.0310116	0.832977	-0.0310669	0.0144025	23407	397	FALSE
aspirin	median_dose__ln	6	HLA-B	HLA-B*39:02	2.13611e-05	0.963272		-0.0131724	0.286053	23407	1	FALSE
aspirin	median_dose__ln	6	HLA-B	HLA-B*39:03	0					23407	0	FALSE
aspirin	median_dose__ln	6	HLA-B	HLA-B*39:05	0					23407	0	FALSE
aspirin	median_dose__ln	6	HLA-B	HLA-B*39:06	0.00722006	0.284825	0.846013	-0.0167129	0.0156258	23407	338	FALSE
aspirin	median_dose__ln	6	HLA-B	HLA-B*39:08	0					23407	0	FALSE
aspirin	median_dose__ln	6	HLA-B	HLA-B*39:09	6.40834e-05	0.447391	0.898258	-0.125462	0.165129	23407	3	FALSE
aspirin	median_dose__ln	6	HLA-B	HLA-B*39:10	2.13611e-05	0.793016		-0.0750393	0.285974	23407	1	FALSE
aspirin	median_dose__ln	6	HLA-B	HLA-B*39:11	0					23407	0	FALSE
aspirin	median_dose__ln	6	HLA-B	HLA-B*39:15	0					23407	0	FALSE
aspirin	median_dose__ln	6	HLA-B	HLA-B*39:24	2.13611e-05	0.789304		-0.0764166	0.285972	23407	1	FALSE
aspirin	median_dose__ln	6	HLA-B	HLA-B*40:01	0.0556671	0.901142	0.98574	0.000712625	0.0057368	23407	2606	FALSE
aspirin	median_dose__ln	6	HLA-B	HLA-B*40:02	0.0087367	0.0230653	0.832977	0.032361	0.0142402	23407	409	FALSE
aspirin	median_dose__ln	6	HLA-B	HLA-B*40:04	0					23407	0	FALSE
aspirin	median_dose__ln	6	HLA-B	HLA-B*40:06	0.000704917	0.190678	0.832977	-0.0651896	0.0498157	23407	33	FALSE
aspirin	median_dose__ln	6	HLA-B	HLA-B*40:09	0					23407	0	FALSE
aspirin	median_dose__ln	6	HLA-B	HLA-B*40:10	0					23407	0	FALSE
aspirin	median_dose__ln	6	HLA-B	HLA-B*40:12	0					23407	0	FALSE
aspirin	median_dose__ln	6	HLA-B	HLA-B*41:01	0.00198659	0.182901	0.832977	-0.0395826	0.0297185	23407	93	FALSE
aspirin	median_dose__ln	6	HLA-B	HLA-B*41:02	0.00371684	0.29865	0.846013	0.0226166	0.0217602	23407	174	FALSE
aspirin	median_dose__ln	6	HLA-B	HLA-B*41:04	0					23407	0	FALSE
aspirin	median_dose__ln	6	HLA-B	HLA-B*42:01	0.000170889	0.161258	0.832977	0.141676	0.101132	23407	8	FALSE
aspirin	median_dose__ln	6	HLA-B	HLA-B*44:02	0.112552	0.173457	0.832977	-0.00569283	0.00418215	23407	5269	FALSE
aspirin	median_dose__ln	6	HLA-B	HLA-B*44:03	0.0595121	0.82759	0.98574	0.00121743	0.00558979	23407	2786	FALSE
aspirin	median_dose__ln	6	HLA-B	HLA-B*44:04	0.000662195	0.248138	0.846013	0.0593801	0.0514152	23407	31	FALSE
aspirin	median_dose__ln	6	HLA-B	HLA-B*44:05	0.00215747	0.912297	0.98574	0.00314084	0.028516	23407	101	FALSE
aspirin	median_dose__ln	6	HLA-B	HLA-B*44:07	0					23407	0	FALSE
aspirin	median_dose__ln	6	HLA-B	HLA-B*45:01	0.00574614	0.470802	0.899912	0.0124658	0.0172852	23407	269	FALSE
aspirin	median_dose__ln	6	HLA-B	HLA-B*46:01	6.40834e-05	0.204937	0.832977	-0.209316	0.165121	23407	3	FALSE
aspirin	median_dose__ln	6	HLA-B	HLA-B*47:01	0.00356731	0.307501	0.846013	0.0226677	0.0222123	23407	167	FALSE
aspirin	median_dose__ln	6	HLA-B	HLA-B*48:01	8.54445e-05	0.344841	0.846013	0.135148	0.143064	23407	4	FALSE
aspirin	median_dose__ln	6	HLA-B	HLA-B*48:02	0					23407	0	FALSE
aspirin	median_dose__ln	6	HLA-B	HLA-B*48:03	0					23407	0	FALSE
aspirin	median_dose__ln	6	HLA-B	HLA-B*49:01	0.0114709	0.969339	0.991527	-0.000476368	0.0123931	23407	537	FALSE
aspirin	median_dose__ln	6	HLA-B	HLA-B*50:01	0.00860854	0.153507	0.832977	-0.0203605	0.0142651	23407	403	FALSE
aspirin	median_dose__ln	6	HLA-B	HLA-B*50:02	0					23407	0	FALSE
aspirin	median_dose__ln	6	HLA-B	HLA-B*51:01	0.0372965	0.360457	0.846013	-0.00635533	0.00694942	23407	1746	FALSE
aspirin	median_dose__ln	6	HLA-B	HLA-B*51:02	2.13611e-05	0.817763		-0.0659188	0.286074	23407	1	FALSE
aspirin	median_dose__ln	6	HLA-B	HLA-B*51:05	4.27223e-05	0.968082		0.00809178	0.20222	23407	2	FALSE
aspirin	median_dose__ln	6	HLA-B	HLA-B*51:06	2.13611e-05	0.950912		-0.0176036	0.28595	23407	1	FALSE
aspirin	median_dose__ln	6	HLA-B	HLA-B*51:07	0.000128167	0.873031	0.98574	-0.0186592	0.116757	23407	6	FALSE
aspirin	median_dose__ln	6	HLA-B	HLA-B*51:08	0.00074764	0.168399	0.832977	0.066633	0.0483756	23407	35	FALSE
aspirin	median_dose__ln	6	HLA-B	HLA-B*51:23	2.13611e-05	0.837653		-0.0586013	0.286	23407	1	FALSE
aspirin	median_dose__ln	6	HLA-B	HLA-B*52:01	0.00487034	0.132009	0.832977	0.0285392	0.0189468	23407	228	FALSE
aspirin	median_dose__ln	6	HLA-B	HLA-B*53:01	0.00237109	0.274655	0.846013	0.0297389	0.0272227	23407	111	FALSE
aspirin	median_dose__ln	6	HLA-B	HLA-B*54:01	4.27223e-05	0.518041		0.130772	0.202316	23407	2	FALSE
aspirin	median_dose__ln	6	HLA-B	HLA-B*55:01	0.0187337	0.572953	0.950092	-0.00548485	0.00972983	23407	877	FALSE
aspirin	median_dose__ln	6	HLA-B	HLA-B*55:02	4.27223e-05	0.973132		0.00680967	0.202186	23407	2	FALSE
aspirin	median_dose__ln	6	HLA-B	HLA-B*56:01	0.00420814	0.643642	0.961284	-0.00946734	0.0204647	23407	197	FALSE
aspirin	median_dose__ln	6	HLA-B	HLA-B*56:03	0					23407	0	FALSE
aspirin	median_dose__ln	6	HLA-B	HLA-B*56:04	4.27223e-05	0.733932		-0.0687449	0.202248	23407	2	FALSE
aspirin	median_dose__ln	6	HLA-B	HLA-B*57:01	0.038386	0.161822	0.832977	0.00960289	0.00686404	23407	1797	FALSE
aspirin	median_dose__ln	6	HLA-B	HLA-B*57:02	0.000256334	0.23694	0.846013	-0.097655	0.0825696	23407	12	FALSE
aspirin	median_dose__ln	6	HLA-B	HLA-B*57:03	6.40834e-05	0.50786	0.927174	-0.109345	0.165128	23407	3	FALSE
aspirin	median_dose__ln	6	HLA-B	HLA-B*58:01	0.00480625	0.373804	0.846013	-0.0170461	0.0191661	23407	225	FALSE
aspirin	median_dose__ln	6	HLA-B	HLA-B*58:02	2.13611e-05	0.789267		-0.0764234	0.285945	23407	1	FALSE
aspirin	median_dose__ln	6	HLA-B	HLA-B*59:01	0					23407	0	FALSE
aspirin	median_dose__ln	6	HLA-B	HLA-B*67:01	2.13611e-05	0.866822		-0.0479611	0.285996	23407	1	FALSE
aspirin	median_dose__ln	6	HLA-B	HLA-B*70:20	0					23407	0	FALSE
aspirin	median_dose__ln	6	HLA-B	HLA-B*73:01	0.000149528	0.879412	0.98574	0.016404	0.108123	23407	7	FALSE
aspirin	median_dose__ln	6	HLA-B	HLA-B*78:01	0					23407	0	FALSE
aspirin	median_dose__ln	6	HLA-B	HLA-B*81:01	0					23407	0	FALSE
aspirin	median_dose__ln	6	HLA-B	HLA-B*82:01	0					23407	0	FALSE
aspirin	median_dose__ln	6	HLA-B	HLA-B*82:02	0					23407	0	FALSE
aspirin	median_dose__ln	6	HLA-DRB3	HLA-DRB3*01:01	0.165869	0.208029	0.832977	0.00447822	0.00355686	23407	7765	FALSE
aspirin	median_dose__ln	6	HLA-DRB3	HLA-DRB3*02:02	0.134831	0.0300029	0.832977	-0.00843299	0.00388584	23407	6312	FALSE
aspirin	median_dose__ln	6	HLA-DRB3	HLA-DRB3*02:10	2.13611e-05	0.927554		-0.0260037	0.285994	23407	1	FALSE
aspirin	median_dose__ln	6	HLA-DRB3	HLA-DRB3*02:24	0.000213611	0.657885	0.963781	-0.0400641	0.0904706	23407	10	FALSE
aspirin	median_dose__ln	6	HLA-DRB3	HLA-DRB3*03:01	0.0370829	0.64194	0.961284	0.00325073	0.0069909	23407	1736	FALSE
aspirin	median_dose__ln	6	HLA-DRB3	HLA-DRB3*99:01	0.338681	0.677338	0.967626	-0.00116868	0.00280863	23407	30959	FALSE
aspirin	median_dose__ln	6	HLA-DRB5	HLA-DRB5*01:01	0.144615	0.288569	0.846013	-0.00399234	0.00376178	23407	6770	FALSE
aspirin	median_dose__ln	6	HLA-DRB5	HLA-DRB5*01:02	0					23407	0	FALSE
aspirin	median_dose__ln	6	HLA-DRB5	HLA-DRB5*02:02	0.00694237	0.189557	0.832977	-0.0207706	0.0158321	23407	325	FALSE
aspirin	median_dose__ln	6	HLA-DRB5	HLA-DRB5*99:01	0.1516	0.171858	0.832977	-0.00504062	0.00368925	23407	39717	FALSE
aspirin	median_dose__ln	6	HLA-DRB4	HLA-DRB4*01:01	0.0837784	0.116139	0.832977	0.00746573	0.00475147	23407	3922	FALSE
aspirin	median_dose__ln	6	HLA-DRB4	HLA-DRB4*01:03	0.265711	0.911706	0.98574	0.000332059	0.00299455	23407	12439	FALSE
aspirin	median_dose__ln	6	HLA-DRB4	HLA-DRB4*99:01	0.3506	0.304056	0.846013	0.00285537	0.00277815	23407	30401	FALSE
aspirin	median_dose__ln	6	HLA-DRB1	HLA-DRB1*01:01	0.0953347	0.772463	0.98574	0.00129705	0.00448559	23407	4463	FALSE
aspirin	median_dose__ln	6	HLA-DRB1	HLA-DRB1*01:02	0.00764729	0.114544	0.832977	0.0239694	0.0151882	23407	358	FALSE
aspirin	median_dose__ln	6	HLA-DRB1	HLA-DRB1*01:03	0.0177511	0.59122	0.950092	0.00538528	0.010027	23407	831	FALSE
aspirin	median_dose__ln	6	HLA-DRB1	HLA-DRB1*03:01	0.149421	0.263147	0.846013	0.00415536	0.00371342	23407	6995	FALSE
aspirin	median_dose__ln	6	HLA-DRB1	HLA-DRB1*03:02	4.27223e-05	0.928284		-0.0182035	0.202248	23407	2	FALSE
aspirin	median_dose__ln	6	HLA-DRB1	HLA-DRB1*04:01	0.120819	0.981756	0.992429	-9.26243e-05	0.00405054	23407	5656	FALSE
aspirin	median_dose__ln	6	HLA-DRB1	HLA-DRB1*04:02	0.00318281	0.635743	0.961284	-0.0111351	0.0235085	23407	149	FALSE
aspirin	median_dose__ln	6	HLA-DRB1	HLA-DRB1*04:03	0.00469945	0.983799	0.992429	0.000393395	0.0193727	23407	220	FALSE
aspirin	median_dose__ln	6	HLA-DRB1	HLA-DRB1*04:04	0.0412911	0.705197	0.972832	-0.002515	0.00664783	23407	1933	FALSE
aspirin	median_dose__ln	6	HLA-DRB1	HLA-DRB1*04:05	0.00525484	0.0864477	0.832977	0.0314359	0.0183352	23407	246	FALSE
aspirin	median_dose__ln	6	HLA-DRB1	HLA-DRB1*04:06	0.0003845	0.531202	0.932645	0.0422378	0.067453	23407	18	FALSE
aspirin	median_dose__ln	6	HLA-DRB1	HLA-DRB1*04:07	0.0108942	0.149285	0.832977	0.0183916	0.0127533	23407	510	FALSE
aspirin	median_dose__ln	6	HLA-DRB1	HLA-DRB1*04:08	0.00254197	0.558859	0.945129	-0.0153641	0.0262839	23407	119	FALSE
aspirin	median_dose__ln	6	HLA-DRB1	HLA-DRB1*04:10	2.13611e-05	0.780237		-0.0798215	0.286085	23407	1	FALSE
aspirin	median_dose__ln	6	HLA-DRB1	HLA-DRB1*04:11	2.13611e-05	0.734511		-0.0969781	0.285957	23407	1	FALSE
aspirin	median_dose__ln	6	HLA-DRB1	HLA-DRB1*07:01	0.145448	0.353943	0.846013	0.00344832	0.00371992	23407	6809	FALSE
aspirin	median_dose__ln	6	HLA-DRB1	HLA-DRB1*08:01	0.0192891	0.898834	0.98574	-0.00122432	0.00963002	23407	903	FALSE
aspirin	median_dose__ln	6	HLA-DRB1	HLA-DRB1*08:02	0.000427223	0.504663	0.927174	0.0426829	0.0639749	23407	20	FALSE
aspirin	median_dose__ln	6	HLA-DRB1	HLA-DRB1*08:03	0.00232836	0.910636	0.98574	0.00308146	0.0274548	23407	109	FALSE
aspirin	median_dose__ln	6	HLA-DRB1	HLA-DRB1*08:04	0.000769001	0.587028	0.950092	0.0259214	0.0477237	23407	36	FALSE
aspirin	median_dose__ln	6	HLA-DRB1	HLA-DRB1*08:06	0.000491306	0.382545	0.846013	-0.0521046	0.0596687	23407	23	FALSE
aspirin	median_dose__ln	6	HLA-DRB1	HLA-DRB1*08:07	0					23407	0	FALSE
aspirin	median_dose__ln	6	HLA-DRB1	HLA-DRB1*08:10	0					23407	0	FALSE
aspirin	median_dose__ln	6	HLA-DRB1	HLA-DRB1*08:11	0					23407	0	FALSE
aspirin	median_dose__ln	6	HLA-DRB1	HLA-DRB1*09:01	0.0131371	0.858893	0.98574	-0.00205435	0.0115553	23407	615	FALSE
aspirin	median_dose__ln	6	HLA-DRB1	HLA-DRB1*10:01	0.00540437	0.0667842	0.832977	-0.0330101	0.0180067	23407	253	FALSE
aspirin	median_dose__ln	6	HLA-DRB1	HLA-DRB1*11:01	0.0382578	0.343516	0.846013	-0.00651623	0.00687903	23407	1791	FALSE
aspirin	median_dose__ln	6	HLA-DRB1	HLA-DRB1*11:02	0.00145256	0.123251	0.832977	-0.0535345	0.0347328	23407	68	FALSE
aspirin	median_dose__ln	6	HLA-DRB1	HLA-DRB1*11:03	0.00316145	0.206883	0.832977	-0.0295695	0.0234266	23407	148	FALSE
aspirin	median_dose__ln	6	HLA-DRB1	HLA-DRB1*11:04	0.0129876	0.504411	0.927174	-0.00780954	0.0116983	23407	608	FALSE
aspirin	median_dose__ln	6	HLA-DRB1	HLA-DRB1*11:06	0					23407	0	FALSE
aspirin	median_dose__ln	6	HLA-DRB1	HLA-DRB1*11:11	0					23407	0	FALSE
aspirin	median_dose__ln	6	HLA-DRB1	HLA-DRB1*11:43	0					23407	0	FALSE
aspirin	median_dose__ln	6	HLA-DRB1	HLA-DRB1*12:01	0.0153159	0.210961	0.832977	-0.0134596	0.0107594	23407	717	FALSE
aspirin	median_dose__ln	6	HLA-DRB1	HLA-DRB1*12:02	0					23407	0	FALSE
aspirin	median_dose__ln	6	HLA-DRB1	HLA-DRB1*13:01	0.0480839	0.973131	0.991527	0.000208508	0.00619054	23407	2251	FALSE
aspirin	median_dose__ln	6	HLA-DRB1	HLA-DRB1*13:02	0.0372111	0.614235	0.961048	0.0035227	0.00698888	23407	1742	FALSE
aspirin	median_dose__ln	6	HLA-DRB1	HLA-DRB1*13:03	0.00907848	0.587486	0.950092	-0.00757758	0.0139681	23407	425	FALSE
aspirin	median_dose__ln	6	HLA-DRB1	HLA-DRB1*13:04	8.54445e-05	0.598971	0.950092	-0.0752077	0.143011	23407	4	FALSE
aspirin	median_dose__ln	6	HLA-DRB1	HLA-DRB1*13:05	0.000106806	0.447518	0.898258	-0.0971625	0.127917	23407	5	FALSE
aspirin	median_dose__ln	6	HLA-DRB1	HLA-DRB1*13:12	2.13611e-05	7.93893e-06		1.27752	0.285939	23407	1	FALSE
aspirin	median_dose__ln	6	HLA-DRB1	HLA-DRB1*13:15	0					23407	0	FALSE
aspirin	median_dose__ln	6	HLA-DRB1	HLA-DRB1*13:21	2.13611e-05	0.691964		-0.113319	0.286018	23407	1	FALSE
aspirin	median_dose__ln	6	HLA-DRB1	HLA-DRB1*14:01	0.0205494	0.139203	0.832977	-0.0137337	0.00928697	23407	962	FALSE
aspirin	median_dose__ln	6	HLA-DRB1	HLA-DRB1*14:02	0.000106806	0.470873	0.899912	-0.092229	0.127906	23407	5	FALSE
aspirin	median_dose__ln	6	HLA-DRB1	HLA-DRB1*14:03	4.27223e-05	0.00130285		0.650268	0.202214	23407	2	FALSE
aspirin	median_dose__ln	6	HLA-DRB1	HLA-DRB1*14:04	0.000982612	0.517474	0.932645	-0.0273263	0.0422188	23407	46	FALSE
aspirin	median_dose__ln	6	HLA-DRB1	HLA-DRB1*14:05	4.27223e-05	0.743895		-0.0660574	0.202193	23407	2	FALSE
aspirin	median_dose__ln	6	HLA-DRB1	HLA-DRB1*14:06	2.13611e-05	0.999253		-0.000267777	0.285922	23407	1	FALSE
aspirin	median_dose__ln	6	HLA-DRB1	HLA-DRB1*14:07	0					23407	0	FALSE
aspirin	median_dose__ln	6	HLA-DRB1	HLA-DRB1*14:09	6.40834e-05	0.732608	0.978068	-0.0564095	0.165103	23407	3	FALSE
aspirin	median_dose__ln	6	HLA-DRB1	HLA-DRB1*14:10	0					23407	0	FALSE
aspirin	median_dose__ln	6	HLA-DRB1	HLA-DRB1*14:15	6.40834e-05	0.520258	0.932645	-0.106187	0.165154	23407	3	FALSE
aspirin	median_dose__ln	6	HLA-DRB1	HLA-DRB1*14:44	0					23407	0	FALSE
aspirin	median_dose__ln	6	HLA-DRB1	HLA-DRB1*15:01	0.145213	0.314636	0.846013	-0.00377759	0.00375669	23407	6798	FALSE
aspirin	median_dose__ln	6	HLA-DRB1	HLA-DRB1*15:02	0.00386636	0.0159717	0.832977	0.0514233	0.0213398	23407	181	FALSE
aspirin	median_dose__ln	6	HLA-DRB1	HLA-DRB1*15:03	0.000277695	0.399508	0.866857	-0.0668508	0.0793466	23407	13	FALSE
aspirin	median_dose__ln	6	HLA-DRB1	HLA-DRB1*16:01	0.00540437	0.103047	0.832977	-0.0292458	0.0179387	23407	253	FALSE
aspirin	median_dose__ln	6	HLA-DRB1	HLA-DRB1*16:02	0.000598112	0.562979	0.945147	-0.0312859	0.0540875	23407	28	FALSE
aspirin	median_dose__ln	6	HLA-DQA1	HLA-DQA1*01:01	0.142885	0.895604	0.98574	-0.000493487	0.00376084	23407	6689	FALSE
aspirin	median_dose__ln	6	HLA-DQA1	HLA-DQA1*01:02	0.190392	0.378738	0.846013	-0.00297259	0.00337702	23407	8913	FALSE
aspirin	median_dose__ln	6	HLA-DQA1	HLA-DQA1*01:03	0.0524416	0.473432	0.899912	0.0042561	0.00593667	23407	2455	FALSE
aspirin	median_dose__ln	6	HLA-DQA1	HLA-DQA1*01:04	0.000128167	0.875608	0.98574	-0.0182814	0.116783	23407	6	FALSE
aspirin	median_dose__ln	6	HLA-DQA1	HLA-DQA1*02:01	0.145555	0.349952	0.846013	0.00347359	0.00371626	23407	6814	FALSE
aspirin	median_dose__ln	6	HLA-DQA1	HLA-DQA1*03:01	0.206349	0.946993	0.991527	0.000216582	0.00325765	23407	9660	FALSE
aspirin	median_dose__ln	6	HLA-DQA1	HLA-DQA1*03:02	8.54445e-05	0.958382	0.991527	-0.0074652	0.143054	23407	4	FALSE
aspirin	median_dose__ln	6	HLA-DQA1	HLA-DQA1*03:03	0.00170889	0.914457	0.98574	-0.00344287	0.0320508	23407	80	FALSE
aspirin	median_dose__ln	6	HLA-DQA1	HLA-DQA1*04:01	0.0205067	0.832468	0.98574	-0.00197726	0.00934697	23407	960	FALSE
aspirin	median_dose__ln	6	HLA-DQA1	HLA-DQA1*05:01	0.234161	0.873898	0.98574	-0.00049608	0.00312568	23407	10962	FALSE
aspirin	median_dose__ln	6	HLA-DQA1	HLA-DQA1*05:03	4.27223e-05	0.629901		-0.0974737	0.202281	23407	2	FALSE
aspirin	median_dose__ln	6	HLA-DQA1	HLA-DQA1*05:05	0.00209339	0.297226	0.846013	-0.03018	0.0289517	23407	98	FALSE
aspirin	median_dose__ln	6	HLA-DQA1	HLA-DQA1*05:09	8.54445e-05	0.850946	0.98574	-0.026872	0.143002	23407	4	FALSE
aspirin	median_dose__ln	6	HLA-DQA1	HLA-DQA1*06:01	0.00249925	0.915439	0.98574	-0.00281445	0.0265057	23407	117	FALSE
aspirin	median_dose__ln	6	HLA-DQB1	HLA-DQB1*02:01	0.150852	0.31267	0.846013	0.00373048	0.0036948	23407	7062	FALSE
aspirin	median_dose__ln	6	HLA-DQB1	HLA-DQB1*02:02	0.104477	0.229734	0.838711	0.00516195	0.00429778	23407	4891	FALSE
aspirin	median_dose__ln	6	HLA-DQB1	HLA-DQB1*03:01	0.177169	0.185601	0.832977	-0.00458475	0.00346348	23407	8294	FALSE
aspirin	median_dose__ln	6	HLA-DQB1	HLA-DQB1*03:02	0.105268	0.997745	0.997745	1.21316e-05	0.0042916	23407	4928	FALSE
aspirin	median_dose__ln	6	HLA-DQB1	HLA-DQB1*03:03	0.0526765	0.901157	0.98574	-0.000732297	0.00589604	23407	2466	FALSE
aspirin	median_dose__ln	6	HLA-DQB1	HLA-DQB1*03:04	0.00108942	0.76342	0.98574	-0.0120663	0.0400877	23407	51	FALSE
aspirin	median_dose__ln	6	HLA-DQB1	HLA-DQB1*04:01	0.000128167	0.528664	0.932645	-0.0735812	0.116785	23407	6	FALSE
aspirin	median_dose__ln	6	HLA-DQB1	HLA-DQB1*04:02	0.0210834	0.737766	0.978068	0.00308587	0.00921659	23407	987	FALSE
aspirin	median_dose__ln	6	HLA-DQB1	HLA-DQB1*05:01	0.121267	0.73993	0.978068	0.00133745	0.00402905	23407	5677	FALSE
aspirin	median_dose__ln	6	HLA-DQB1	HLA-DQB1*05:02	0.00692101	0.0825063	0.832977	-0.0276139	0.015903	23407	324	FALSE
aspirin	median_dose__ln	6	HLA-DQB1	HLA-DQB1*05:03	0.021767	0.379132	0.846013	-0.00795416	0.00904381	23407	1019	FALSE
aspirin	median_dose__ln	6	HLA-DQB1	HLA-DQB1*05:04	0.0011535	0.0876675	0.832977	0.0665401	0.0389601	23407	54	FALSE
aspirin	median_dose__ln	6	HLA-DQB1	HLA-DQB1*06:01	0.00382364	0.0217416	0.832977	0.0492434	0.0214568	23407	179	FALSE
aspirin	median_dose__ln	6	HLA-DQB1	HLA-DQB1*06:02	0.143889	0.343612	0.846013	-0.00357258	0.00377224	23407	6736	FALSE
aspirin	median_dose__ln	6	HLA-DQB1	HLA-DQB1*06:03	0.0501346	0.974283	0.991527	-0.000195732	0.00607158	23407	2347	FALSE
aspirin	median_dose__ln	6	HLA-DQB1	HLA-DQB1*06:04	0.0269577	0.335268	0.846013	0.00787111	0.00816863	23407	1262	FALSE
aspirin	median_dose__ln	6	HLA-DQB1	HLA-DQB1*06:05	4.27223e-05	0.699068		-0.0781876	0.202253	23407	2	FALSE
aspirin	median_dose__ln	6	HLA-DQB1	HLA-DQB1*06:09	0.0101679	0.547394	0.934814	-0.00796037	0.0132303	23407	476	FALSE
aspirin	median_dose__ln	6	HLA-DPA1	HLA-DPA1*01:03	0.181954	0.839915	0.98574	0.000692492	0.0034281	23407	38296	FALSE
aspirin	median_dose__ln	6	HLA-DPA1	HLA-DPA1*01:04	0.00557526	0.0665528	0.832977	0.0326563	0.0177986	23407	261	FALSE
aspirin	median_dose__ln	6	HLA-DPA1	HLA-DPA1*01:05	0.000598112	0.390369	0.855094	0.0464552	0.0540828	23407	28	FALSE
aspirin	median_dose__ln	6	HLA-DPA1	HLA-DPA1*01:07	0					23407	0	FALSE
aspirin	median_dose__ln	6	HLA-DPA1	HLA-DPA1*02:01	0.144209	0.930218	0.98574	-0.000330881	0.00377843	23407	6751	FALSE
aspirin	median_dose__ln	6	HLA-DPA1	HLA-DPA1*02:02	0.0312941	0.832458	0.98574	-0.0016015	0.00757022	23407	1465	FALSE
aspirin	median_dose__ln	6	HLA-DPA1	HLA-DPA1*03:01	0.000170889	0.619624	0.961284	-0.0501943	0.101119	23407	8	FALSE
aspirin	median_dose__ln	6	HLA-DPA1	HLA-DPA1*04:01	0					23407	0	FALSE
aspirin	median_dose__ln	6	HLA-DPB1	HLA-DPB1*01:01	0.0607724	0.667063	0.967626	0.0023887	0.0055527	23407	2845	FALSE
aspirin	median_dose__ln	6	HLA-DPB1	HLA-DPB1*02:01	0.112125	0.122993	0.832977	0.00645791	0.00418695	23407	5249	FALSE
aspirin	median_dose__ln	6	HLA-DPB1	HLA-DPB1*02:02	0.00820267	0.721069	0.975564	-0.0052415	0.0146807	23407	384	FALSE
aspirin	median_dose__ln	6	HLA-DPB1	HLA-DPB1*03:01	0.114325	0.822437	0.98574	0.000939518	0.00418653	23407	5352	FALSE
aspirin	median_dose__ln	6	HLA-DPB1	HLA-DPB1*04:01	0.442496	0.876239	0.98574	0.000413627	0.00265586	23407	20715	FALSE
aspirin	median_dose__ln	6	HLA-DPB1	HLA-DPB1*04:02	0.110181	0.128218	0.832977	-0.00643878	0.00423264	23407	5158	FALSE
aspirin	median_dose__ln	6	HLA-DPB1	HLA-DPB1*05:01	0.0211902	0.264446	0.846013	-0.0102212	0.00915898	23407	992	FALSE
aspirin	median_dose__ln	6	HLA-DPB1	HLA-DPB1*50:2	0.000106806	0.436534	0.896454	0.0995171	0.127902	23407	5	FALSE
aspirin	median_dose__ln	6	HLA-DPB1	HLA-DPB1*06:01	0.0147605	0.953341	0.991527	-0.000641421	0.0109622	23407	691	FALSE
aspirin	median_dose__ln	6	HLA-DPB1	HLA-DPB1*09:01	0.00702781	0.0664117	0.832977	0.0290577	0.015829	23407	329	FALSE
aspirin	median_dose__ln	6	HLA-DPB1	HLA-DPB1*90:2	0					23407	0	FALSE
aspirin	median_dose__ln	6	HLA-DPB1	HLA-DPB1*10:01	0.0162985	0.50793	0.927174	0.0069351	0.0104748	23407	763	FALSE
aspirin	median_dose__ln	6	HLA-DPB1	HLA-DPB1*11:01	0.0250139	0.507756	0.927174	-0.00561605	0.00847904	23407	1171	FALSE
aspirin	median_dose__ln	6	HLA-DPB1	HLA-DPB1*13:01	0.0153373	0.867074	0.98574	0.00180433	0.01078	23407	718	FALSE
aspirin	median_dose__ln	6	HLA-DPB1	HLA-DPB1*14:01	0.0103388	0.336929	0.846013	-0.0125877	0.0131085	23407	484	FALSE
aspirin	median_dose__ln	6	HLA-DPB1	HLA-DPB1*15:01	0.0075832	0.265181	0.846013	0.017041	0.0152936	23407	355	FALSE
aspirin	median_dose__ln	6	HLA-DPB1	HLA-DPB1*16:01	0.00593839	0.368384	0.846013	-0.015522	0.0172558	23407	278	FALSE
aspirin	median_dose__ln	6	HLA-DPB1	HLA-DPB1*17:01	0.0109583	0.93431	0.98574	0.00103842	0.0125984	23407	513	FALSE
aspirin	median_dose__ln	6	HLA-DPB1	HLA-DPB1*18:01	8.54445e-05	0.0888295	0.832977	0.243287	0.142969	23407	4	FALSE
aspirin	median_dose__ln	6	HLA-DPB1	HLA-DPB1*19:01	0.00523348	0.0551032	0.832977	-0.0350884	0.0182928	23407	245	FALSE
aspirin	median_dose__ln	6	HLA-DPB1	HLA-DPB1*20:01	0.00149528	0.967768	0.991527	0.00138384	0.0342469	23407	70	FALSE
aspirin	median_dose__ln	6	HLA-DPB1	HLA-DPB1*21:01	4.27223e-05	0.46386		-0.148167	0.20227	23407	2	FALSE
aspirin	median_dose__ln	6	HLA-DPB1	HLA-DPB1*22:01	0					23407	0	FALSE
aspirin	median_dose__ln	6	HLA-DPB1	HLA-DPB1*23:01	0.00145256	0.119799	0.832977	-0.0540318	0.034732	23407	68	FALSE
aspirin	median_dose__ln	6	HLA-DPB1	HLA-DPB1*26:01	0.000405861	0.884023	0.98574	-0.00957382	0.0656312	23407	19	FALSE
aspirin	median_dose__ln	6	HLA-DPB1	HLA-DPB1*28:01	0					23407	0	FALSE
aspirin	median_dose__ln	6	HLA-DPB1	HLA-DPB1*30:01	4.27223e-05	0.65147		-0.0913567	0.202239	23407	2	FALSE
aspirin	median_dose__ln	6	HLA-DPB1	HLA-DPB1*31:01	0					23407	0	FALSE
aspirin	median_dose__ln	6	HLA-DPB1	HLA-DPB1*33:01	0					23407	0	FALSE
aspirin	median_dose__ln	6	HLA-DPB1	HLA-DPB1*34:01	4.27223e-05	0.465235		-0.14765	0.202187	23407	2	FALSE
aspirin	median_dose__ln	6	HLA-DPB1	HLA-DPB1*35:01	2.13611e-05	0.852662		-0.0531282	0.286058	23407	1	FALSE
aspirin	median_dose__ln	6	HLA-DPB1	HLA-DPB1*40:01	0					23407	0	FALSE
aspirin	median_dose__ln	6	HLA-DPB1	HLA-DPB1*45:01	4.27223e-05	0.661007		-0.0887054	0.20228	23407	2	FALSE
aspirin	median_dose__ln	6	HLA-DPB1	HLA-DPB1*48:01	0					23407	0	FALSE
aspirin	median_dose__ln	6	HLA-DPB1	HLA-DPB1*81:01	0					23407	0	FALSE
aspirin	median_dose__ln	6	HLA-DPB1	HLA-DPB1*85:01	0					23407	0	FALSE
codeine	longest_therapy_duration__ln	6	HLA-A	HLA-A*01:01	0.194897	0.907022	0.989303	0.000949912	0.00813306	53944	21027	FALSE
codeine	longest_therapy_duration__ln	6	HLA-A	HLA-A*01:02	0.000194646	0.461445	0.980751	0.170269	0.231195	53944	21	FALSE
codeine	longest_therapy_duration__ln	6	HLA-A	HLA-A*01:03	7.4151e-05	0.917584	0.989303	-0.0387606	0.374579	53944	8	FALSE
codeine	longest_therapy_duration__ln	6	HLA-A	HLA-A*02:01	0.275489	0.512005	0.982315	-0.00473726	0.00722448	53944	29722	FALSE
codeine	longest_therapy_duration__ln	6	HLA-A	HLA-A*02:02	0.000732241	0.803454	0.982315	0.0296898	0.119293	53944	79	FALSE
codeine	longest_therapy_duration__ln	6	HLA-A	HLA-A*02:03	0.00229868	0.933919	0.989303	0.00559064	0.0674254	53944	248	FALSE
codeine	longest_therapy_duration__ln	6	HLA-A	HLA-A*02:05	0.00736875	0.801297	0.982315	0.00946895	0.0376244	53944	795	FALSE
codeine	longest_therapy_duration__ln	6	HLA-A	HLA-A*02:06	0.00198354	0.417197	0.980751	-0.0588789	0.0725736	53944	214	FALSE
codeine	longest_therapy_duration__ln	6	HLA-A	HLA-A*02:07	8.34198e-05	0.295791	0.980751	-0.369186	0.353115	53944	9	FALSE
codeine	longest_therapy_duration__ln	6	HLA-A	HLA-A*02:10	0					53944	0	FALSE
codeine	longest_therapy_duration__ln	6	HLA-A	HLA-A*02:11	0.00130691	0.798331	0.982315	0.0228227	0.0893226	53944	141	FALSE
codeine	longest_therapy_duration__ln	6	HLA-A	HLA-A*02:14	0					53944	0	FALSE
codeine	longest_therapy_duration__ln	6	HLA-A	HLA-A*02:16	0					53944	0	FALSE
codeine	longest_therapy_duration__ln	6	HLA-A	HLA-A*02:20	0.00016684	0.454329	0.980751	0.186855	0.249732	53944	18	FALSE
codeine	longest_therapy_duration__ln	6	HLA-A	HLA-A*02:64	0					53944	0	FALSE
codeine	longest_therapy_duration__ln	6	HLA-A	HLA-A*03:01	0.145521	0.999896	0.999896	-1.19215e-06	0.00914561	53944	15700	FALSE
codeine	longest_therapy_duration__ln	6	HLA-A	HLA-A*03:02	0.00130691	0.936189	0.989303	-0.00715165	0.089328	53944	141	FALSE
codeine	longest_therapy_duration__ln	6	HLA-A	HLA-A*11:01	0.060155	0.878724	0.989303	-0.00206459	0.0135305	53944	6490	FALSE
codeine	longest_therapy_duration__ln	6	HLA-A	HLA-A*11:02	2.78066e-05	0.543632	0.982315	0.371479	0.611656	53944	3	FALSE
codeine	longest_therapy_duration__ln	6	HLA-A	HLA-A*11:03	0					53944	0	FALSE
codeine	longest_therapy_duration__ln	6	HLA-A	HLA-A*23:01	0.0181485	0.0686184	0.828457	0.0440224	0.0241754	53944	1958	FALSE
codeine	longest_therapy_duration__ln	6	HLA-A	HLA-A*24:02	0.076014	0.892759	0.989303	0.00164564	0.0122066	53944	8201	FALSE
codeine	longest_therapy_duration__ln	6	HLA-A	HLA-A*24:03	0.000926887	0.380635	0.980751	0.0929713	0.106043	53944	100	FALSE
codeine	longest_therapy_duration__ln	6	HLA-A	HLA-A*24:04	3.70755e-05	0.92408	0.989303	0.0504757	0.529674	53944	4	FALSE
codeine	longest_therapy_duration__ln	6	HLA-A	HLA-A*24:07	0.00016684	0.763335	0.982315	0.0751962	0.249734	53944	18	FALSE
codeine	longest_therapy_duration__ln	6	HLA-A	HLA-A*24:10	9.26887e-06	0.0613867		-1.98167	1.0593	53944	1	FALSE
codeine	longest_therapy_duration__ln	6	HLA-A	HLA-A*25:01	0.0176665	0.46122	0.980751	-0.0180531	0.0245005	53944	1906	FALSE
codeine	longest_therapy_duration__ln	6	HLA-A	HLA-A*26:01	0.0201969	0.240808	0.980751	0.0269441	0.0229706	53944	2179	FALSE
codeine	longest_therapy_duration__ln	6	HLA-A	HLA-A*26:03	0					53944	0	FALSE
codeine	longest_therapy_duration__ln	6	HLA-A	HLA-A*26:08	0.000760047	0.171825	0.980751	-0.159977	0.11708	53944	82	FALSE
codeine	longest_therapy_duration__ln	6	HLA-A	HLA-A*29:01	0.00120495	0.643131	0.982315	0.0431067	0.0930371	53944	130	FALSE
codeine	longest_therapy_duration__ln	6	HLA-A	HLA-A*29:02	0.0411909	0.619125	0.982315	-0.00806909	0.0162325	53944	4444	FALSE
codeine	longest_therapy_duration__ln	6	HLA-A	HLA-A*30:01	0.0108538	0.592603	0.982315	0.0166041	0.0310316	53944	1171	FALSE
codeine	longest_therapy_duration__ln	6	HLA-A	HLA-A*30:02	0.00997331	0.77879	0.982315	-0.00914072	0.0325411	53944	1076	FALSE
codeine	longest_therapy_duration__ln	6	HLA-A	HLA-A*30:04	0.00100104	0.232111	0.980751	0.121923	0.102032	53944	108	FALSE
codeine	longest_therapy_duration__ln	6	HLA-A	HLA-A*31:01	0.0259436	0.646749	0.982315	-0.0093003	0.0202937	53944	2799	FALSE
codeine	longest_therapy_duration__ln	6	HLA-A	HLA-A*31:03	0					53944	0	FALSE
codeine	longest_therapy_duration__ln	6	HLA-A	HLA-A*31:04	1.85377e-05	0.387191		-0.647817	0.749155	53944	2	FALSE
codeine	longest_therapy_duration__ln	6	HLA-A	HLA-A*32:01	0.0341187	0.295876	0.980751	0.0185975	0.0177911	53944	3681	FALSE
codeine	longest_therapy_duration__ln	6	HLA-A	HLA-A*33:01	0.00582085	0.0586104	0.828457	0.0804184	0.0425237	53944	628	FALSE
codeine	longest_therapy_duration__ln	6	HLA-A	HLA-A*33:03	0.00190012	0.660265	0.982315	0.0325943	0.0741538	53944	205	FALSE
codeine	longest_therapy_duration__ln	6	HLA-A	HLA-A*34:01	0					53944	0	FALSE
codeine	longest_therapy_duration__ln	6	HLA-A	HLA-A*34:02	0.000880543	0.523539	0.982315	-0.0693957	0.108787	53944	95	FALSE
codeine	longest_therapy_duration__ln	6	HLA-A	HLA-A*36:01	1.85377e-05	0.37886		-0.659254	0.749147	53944	2	FALSE
codeine	longest_therapy_duration__ln	6	HLA-A	HLA-A*40:27	9.26887e-06	0.460769		0.781305	1.05927	53944	1	FALSE
codeine	longest_therapy_duration__ln	6	HLA-A	HLA-A*43:86	0					53944	0	FALSE
codeine	longest_therapy_duration__ln	6	HLA-A	HLA-A*66:01	0.00303092	0.349192	0.980751	0.0550261	0.0587781	53944	327	FALSE
codeine	longest_therapy_duration__ln	6	HLA-A	HLA-A*66:02	9.26887e-06	0.391643		-0.907422	1.05927	53944	1	FALSE
codeine	longest_therapy_duration__ln	6	HLA-A	HLA-A*68:01	0.0303092	0.0822455	0.828457	-0.0327311	0.0188344	53944	3270	FALSE
codeine	longest_therapy_duration__ln	6	HLA-A	HLA-A*68:02	0.00599696	0.946119	0.989303	-0.0028185	0.0417052	53944	647	FALSE
codeine	longest_therapy_duration__ln	6	HLA-A	HLA-A*68:17	0					53944	0	FALSE
codeine	longest_therapy_duration__ln	6	HLA-A	HLA-A*69:01	0.000352217	0.381265	0.980751	0.150531	0.171922	53944	38	FALSE
codeine	longest_therapy_duration__ln	6	HLA-A	HLA-A*74:01	0.000333679	0.418684	0.980751	-0.142827	0.17661	53944	36	FALSE
codeine	longest_therapy_duration__ln	6	HLA-A	HLA-A*74:03	0.000111226	0.832857	0.988467	-0.0645449	0.305843	53944	12	FALSE
codeine	longest_therapy_duration__ln	6	HLA-A	HLA-A*80:01	2.78066e-05	0.8108	0.982315	0.146432	0.611675	53944	3	FALSE
codeine	longest_therapy_duration__ln	6	HLA-C	HLA-C*01:02	0.0352773	0.104881	0.872747	0.0282891	0.0174445	53944	3806	FALSE
codeine	longest_therapy_duration__ln	6	HLA-C	HLA-C*02:02	0.0352124	0.0977272	0.872747	0.0290321	0.0175315	53944	3799	FALSE
codeine	longest_therapy_duration__ln	6	HLA-C	HLA-C*02:10	0					53944	0	FALSE
codeine	longest_therapy_duration__ln	6	HLA-C	HLA-C*03:02	0.00129764	0.291437	0.980751	0.0945719	0.0896429	53944	140	FALSE
codeine	longest_therapy_duration__ln	6	HLA-C	HLA-C*03:03	0.057467	0.549898	0.982315	0.00827943	0.0138471	53944	6200	FALSE
codeine	longest_therapy_duration__ln	6	HLA-C	HLA-C*03:04	0.0800738	0.341088	0.980751	-0.0112536	0.0118207	53944	8639	FALSE
codeine	longest_therapy_duration__ln	6	HLA-C	HLA-C*03:05	9.26887e-06	0.118248		-1.65488	1.05933	53944	1	FALSE
codeine	longest_therapy_duration__ln	6	HLA-C	HLA-C*03:06	9.26887e-06	0.970793		-0.0387823	1.05924	53944	1	FALSE
codeine	longest_therapy_duration__ln	6	HLA-C	HLA-C*04:01	0.0828822	0.707885	0.982315	0.00437441	0.0116744	53944	8942	FALSE
codeine	longest_therapy_duration__ln	6	HLA-C	HLA-C*04:03	2.78066e-05	0.769719	0.982315	-0.179048	0.611622	53944	3	FALSE
codeine	longest_therapy_duration__ln	6	HLA-C	HLA-C*04:07	0					53944	0	FALSE
codeine	longest_therapy_duration__ln	6	HLA-C	HLA-C*05:01	0.11347	0.256729	0.980751	-0.0115605	0.010193	53944	12242	FALSE
codeine	longest_therapy_duration__ln	6	HLA-C	HLA-C*06:02	0.0913447	0.621703	0.982315	0.00551267	0.0111719	53944	9855	FALSE
codeine	longest_therapy_duration__ln	6	HLA-C	HLA-C*07:01	0.174931	0.375115	0.980751	-0.00750532	0.00846203	53944	18873	FALSE
codeine	longest_therapy_duration__ln	6	HLA-C	HLA-C*07:02	0.15821	0.358404	0.980751	0.00812644	0.00884829	53944	17069	FALSE
codeine	longest_therapy_duration__ln	6	HLA-C	HLA-C*07:04	0.017583	0.986621	0.994613	0.000410697	0.0244918	53944	1897	FALSE
codeine	longest_therapy_duration__ln	6	HLA-C	HLA-C*07:26	9.26887e-06	0.785691		0.288104	1.05955	53944	1	FALSE
codeine	longest_therapy_duration__ln	6	HLA-C	HLA-C*08:01	0.000176109	0.965497	0.990571	-0.0105155	0.243094	53944	19	FALSE
codeine	longest_therapy_duration__ln	6	HLA-C	HLA-C*08:02	0.0370755	0.461582	0.980751	-0.0126254	0.0171483	53944	4000	FALSE
codeine	longest_therapy_duration__ln	6	HLA-C	HLA-C*08:04	1.85377e-05	0.255349		-0.851993	0.749028	53944	2	FALSE
codeine	longest_therapy_duration__ln	6	HLA-C	HLA-C*12:02	0.00502373	0.562542	0.982315	0.0264382	0.045656	53944	542	FALSE
codeine	longest_therapy_duration__ln	6	HLA-C	HLA-C*12:03	0.0285018	0.0710494	0.828457	-0.0350009	0.019389	53944	3075	FALSE
codeine	longest_therapy_duration__ln	6	HLA-C	HLA-C*14:02	0.00932448	0.0561874	0.828457	0.0638942	0.0334591	53944	1006	FALSE
codeine	longest_therapy_duration__ln	6	HLA-C	HLA-C*14:03	0					53944	0	FALSE
codeine	longest_therapy_duration__ln	6	HLA-C	HLA-C*15:02	0.0180836	0.735374	0.982315	-0.00815183	0.0241188	53944	1951	FALSE
codeine	longest_therapy_duration__ln	6	HLA-C	HLA-C*15:04	0.000111226	0.84818	0.989303	0.058554	0.305858	53944	12	FALSE
codeine	longest_therapy_duration__ln	6	HLA-C	HLA-C*15:05	0.00140887	0.892045	0.989303	0.011679	0.0860535	53944	152	FALSE
codeine	longest_therapy_duration__ln	6	HLA-C	HLA-C*16:01	0.0436378	0.32337	0.980751	-0.0155997	0.0157961	53944	4708	FALSE
codeine	longest_therapy_duration__ln	6	HLA-C	HLA-C*16:02	0.00164986	0.671473	0.982315	-0.0335436	0.0790881	53944	178	FALSE
codeine	longest_therapy_duration__ln	6	HLA-C	HLA-C*16:04	0.000732241	0.904312	0.989303	0.0143392	0.119277	53944	79	FALSE
codeine	longest_therapy_duration__ln	6	HLA-C	HLA-C*17:01	0.0057467	0.707677	0.982315	0.0160509	0.0428048	53944	620	FALSE
codeine	longest_therapy_duration__ln	6	HLA-C	HLA-C*18:01	9.26887e-05	0.377735	0.980751	0.295522	0.335027	53944	10	FALSE
codeine	longest_therapy_duration__ln	6	HLA-B	HLA-B*07:02	0.148191	0.526767	0.982315	0.00576133	0.0091023	53944	15988	FALSE
codeine	longest_therapy_duration__ln	6	HLA-B	HLA-B*07:05	0.00118642	0.938487	0.989303	-0.00723658	0.0937718	53944	128	FALSE
codeine	longest_therapy_duration__ln	6	HLA-B	HLA-B*08:01	0.143714	0.585137	0.982315	-0.00501207	0.00918131	53944	15505	FALSE
codeine	longest_therapy_duration__ln	6	HLA-B	HLA-B*13:01	1.85377e-05	0.732203		-0.256324	0.749051	53944	2	FALSE
codeine	longest_therapy_duration__ln	6	HLA-B	HLA-B*13:02	0.0209662	0.661816	0.982315	-0.00986141	0.022545	53944	2262	FALSE
codeine	longest_therapy_duration__ln	6	HLA-B	HLA-B*14:01	0.0115305	0.0846029	0.828457	-0.0522343	0.0302875	53944	1244	FALSE
codeine	longest_therapy_duration__ln	6	HLA-B	HLA-B*14:02	0.0264534	0.650683	0.982315	0.00912513	0.020152	53944	2854	FALSE
codeine	longest_therapy_duration__ln	6	HLA-B	HLA-B*15:01	0.0658924	0.955607	0.990571	0.000726431	0.0130494	53944	7109	FALSE
codeine	longest_therapy_duration__ln	6	HLA-B	HLA-B*15:02	1.85377e-05	0.546622		-0.451551	0.749048	53944	2	FALSE
codeine	longest_therapy_duration__ln	6	HLA-B	HLA-B*15:03	0.000556132	0.262517	0.980751	-0.153311	0.136827	53944	60	FALSE
codeine	longest_therapy_duration__ln	6	HLA-B	HLA-B*15:04	9.26887e-06	0.871091		-0.171894	1.05928	53944	1	FALSE
codeine	longest_therapy_duration__ln	6	HLA-B	HLA-B*15:05	9.26887e-06	0.0696982		1.92199	1.05959	53944	1	FALSE
codeine	longest_therapy_duration__ln	6	HLA-B	HLA-B*15:06	3.70755e-05	0.40554	0.980751	-0.440533	0.52963	53944	4	FALSE
codeine	longest_therapy_duration__ln	6	HLA-B	HLA-B*15:07	0.000120495	0.775236	0.982315	-0.0838992	0.293833	53944	13	FALSE
codeine	longest_therapy_duration__ln	6	HLA-B	HLA-B*15:08	1.85377e-05	0.0356103		1.57394	0.748996	53944	2	FALSE
codeine	longest_therapy_duration__ln	6	HLA-B	HLA-B*15:09	0					53944	0	FALSE
codeine	longest_therapy_duration__ln	6	HLA-B	HLA-B*15:10	0.000222453	0.0685781	0.828457	-0.378405	0.207775	53944	24	FALSE
codeine	longest_therapy_duration__ln	6	HLA-B	HLA-B*15:11	9.26887e-06	0.954065		-0.0610187	1.05928	53944	1	FALSE
codeine	longest_therapy_duration__ln	6	HLA-B	HLA-B*15:12	0					53944	0	FALSE
codeine	longest_therapy_duration__ln	6	HLA-B	HLA-B*15:13	0					53944	0	FALSE
codeine	longest_therapy_duration__ln	6	HLA-B	HLA-B*15:15	0					53944	0	FALSE
codeine	longest_therapy_duration__ln	6	HLA-B	HLA-B*15:16	0.000305873	0.915521	0.989303	-0.0195672	0.184462	53944	33	FALSE
codeine	longest_therapy_duration__ln	6	HLA-B	HLA-B*15:17	0.00228941	0.878018	0.989303	0.0102894	0.0670391	53944	247	FALSE
codeine	longest_therapy_duration__ln	6	HLA-B	HLA-B*15:18	0.00311434	0.126057	0.934305	-0.0886903	0.0579728	53944	336	FALSE
codeine	longest_therapy_duration__ln	6	HLA-B	HLA-B*15:20	0					53944	0	FALSE
codeine	longest_therapy_duration__ln	6	HLA-B	HLA-B*15:21	0					53944	0	FALSE
codeine	longest_therapy_duration__ln	6	HLA-B	HLA-B*15:24	0.00032441	0.372274	0.980751	0.159814	0.179118	53944	35	FALSE
codeine	longest_therapy_duration__ln	6	HLA-B	HLA-B*15:25	5.56132e-05	0.0560523	0.828457	-0.826374	0.432505	53944	6	FALSE
codeine	longest_therapy_duration__ln	6	HLA-B	HLA-B*15:26	1.85377e-05	0.19255		-0.976036	0.749018	53944	2	FALSE
codeine	longest_therapy_duration__ln	6	HLA-B	HLA-B*15:27	4.63444e-05	0.232255	0.980751	-0.565949	0.473763	53944	5	FALSE
codeine	longest_therapy_duration__ln	6	HLA-B	HLA-B*15:29	9.26887e-06	0.0282727		2.32384	1.0594	53944	1	FALSE
codeine	longest_therapy_duration__ln	6	HLA-B	HLA-B*15:30	0					53944	0	FALSE
codeine	longest_therapy_duration__ln	6	HLA-B	HLA-B*15:31	0					53944	0	FALSE
codeine	longest_therapy_duration__ln	6	HLA-B	HLA-B*15:37	0					53944	0	FALSE
codeine	longest_therapy_duration__ln	6	HLA-B	HLA-B*18:01	0.0371496	0.514503	0.982315	-0.0110743	0.0169891	53944	4008	FALSE
codeine	longest_therapy_duration__ln	6	HLA-B	HLA-B*18:02	0					53944	0	FALSE
codeine	longest_therapy_duration__ln	6	HLA-B	HLA-B*18:03	0.000278066	0.839037	0.988467	-0.0392989	0.19347	53944	30	FALSE
codeine	longest_therapy_duration__ln	6	HLA-B	HLA-B*18:04	0					53944	0	FALSE
codeine	longest_therapy_duration__ln	6	HLA-B	HLA-B*27:02	0.00163132	0.0341898	0.828457	0.16939	0.0799808	53944	176	FALSE
codeine	longest_therapy_duration__ln	6	HLA-B	HLA-B*27:03	6.48821e-05	0.758945	0.982315	-0.122873	0.400411	53944	7	FALSE
codeine	longest_therapy_duration__ln	6	HLA-B	HLA-B*27:04	0					53944	0	FALSE
codeine	longest_therapy_duration__ln	6	HLA-B	HLA-B*27:05	0.040162	0.00693023	0.828457	0.0445357	0.016493	53944	4333	FALSE
codeine	longest_therapy_duration__ln	6	HLA-B	HLA-B*27:06	0					53944	0	FALSE
codeine	longest_therapy_duration__ln	6	HLA-B	HLA-B*27:07	0.000101958	0.386174	0.980751	-0.276813	0.319429	53944	11	FALSE
codeine	longest_therapy_duration__ln	6	HLA-B	HLA-B*35:01	0.0474659	0.976887	0.994205	0.000439015	0.0151532	53944	5121	FALSE
codeine	longest_therapy_duration__ln	6	HLA-B	HLA-B*35:02	0.0020855	0.614183	0.982315	-0.035686	0.0707893	53944	225	FALSE
codeine	longest_therapy_duration__ln	6	HLA-B	HLA-B*35:03	0.00861078	0.229088	0.980751	-0.0419403	0.0348711	53944	929	FALSE
codeine	longest_therapy_duration__ln	6	HLA-B	HLA-B*35:04	0					53944	0	FALSE
codeine	longest_therapy_duration__ln	6	HLA-B	HLA-B*35:05	3.70755e-05	0.187768	0.980751	0.697756	0.529715	53944	4	FALSE
codeine	longest_therapy_duration__ln	6	HLA-B	HLA-B*35:08	0.00207623	0.913223	0.989303	0.00772975	0.0709318	53944	224	FALSE
codeine	longest_therapy_duration__ln	6	HLA-B	HLA-B*35:09	2.78066e-05	0.516819	0.982315	-0.396473	0.611596	53944	3	FALSE
codeine	longest_therapy_duration__ln	6	HLA-B	HLA-B*35:10	1.85377e-05	0.228755		-0.901612	0.749105	53944	2	FALSE
codeine	longest_therapy_duration__ln	6	HLA-B	HLA-B*35:12	0.000101958	0.210995	0.980751	-0.399609	0.31947	53944	11	FALSE
codeine	longest_therapy_duration__ln	6	HLA-B	HLA-B*35:17	9.26887e-06	0.977736		0.0295708	1.05961	53944	1	FALSE
codeine	longest_therapy_duration__ln	6	HLA-B	HLA-B*35:19	0					53944	0	FALSE
codeine	longest_therapy_duration__ln	6	HLA-B	HLA-B*35:20	9.26887e-06	0.386575		-0.917268	1.05938	53944	1	FALSE
codeine	longest_therapy_duration__ln	6	HLA-B	HLA-B*35:21	2.78066e-05	0.761134	0.982315	-0.185916	0.61158	53944	3	FALSE
codeine	longest_therapy_duration__ln	6	HLA-B	HLA-B*35:22	4.63444e-05	0.532639	0.982315	-0.295694	0.473879	53944	5	FALSE
codeine	longest_therapy_duration__ln	6	HLA-B	HLA-B*35:41	9.26887e-06	0.947986		-0.0691042	1.05928	53944	1	FALSE
codeine	longest_therapy_duration__ln	6	HLA-B	HLA-B*35:43	1.85377e-05	0.758626		0.230192	0.749108	53944	2	FALSE
codeine	longest_therapy_duration__ln	6	HLA-B	HLA-B*37:01	0.0135882	0.397794	0.980751	-0.0235615	0.0278645	53944	1466	FALSE
codeine	longest_therapy_duration__ln	6	HLA-B	HLA-B*38:01	0.00748925	0.109569	0.872747	-0.0598609	0.0374093	53944	808	FALSE
codeine	longest_therapy_duration__ln	6	HLA-B	HLA-B*38:02	9.26887e-06	0.641731		-0.492858	1.05927	53944	1	FALSE
codeine	longest_therapy_duration__ln	6	HLA-B	HLA-B*39:01	0.00867566	0.694749	0.982315	0.0136787	0.0348571	53944	936	FALSE
codeine	longest_therapy_duration__ln	6	HLA-B	HLA-B*39:02	1.85377e-05	0.609449		0.382701	0.749126	53944	2	FALSE
codeine	longest_therapy_duration__ln	6	HLA-B	HLA-B*39:03	0					53944	0	FALSE
codeine	longest_therapy_duration__ln	6	HLA-B	HLA-B*39:05	9.26887e-06	0.907536		0.123036	1.05931	53944	1	FALSE
codeine	longest_therapy_duration__ln	6	HLA-B	HLA-B*39:06	0.00724826	0.0365793	0.828457	0.0793652	0.0379651	53944	782	FALSE
codeine	longest_therapy_duration__ln	6	HLA-B	HLA-B*39:08	0					53944	0	FALSE
codeine	longest_therapy_duration__ln	6	HLA-B	HLA-B*39:09	3.70755e-05	0.416273	0.980751	-0.430575	0.529671	53944	4	FALSE
codeine	longest_therapy_duration__ln	6	HLA-B	HLA-B*39:10	5.56132e-05	0.422876	0.980751	-0.346647	0.432526	53944	6	FALSE
codeine	longest_therapy_duration__ln	6	HLA-B	HLA-B*39:11	0					53944	0	FALSE
codeine	longest_therapy_duration__ln	6	HLA-B	HLA-B*39:15	0					53944	0	FALSE
codeine	longest_therapy_duration__ln	6	HLA-B	HLA-B*39:24	9.26887e-06	0.821027		0.23964	1.0593	53944	1	FALSE
codeine	longest_therapy_duration__ln	6	HLA-B	HLA-B*40:01	0.0554	0.325115	0.980751	-0.0137894	0.0140135	53944	5977	FALSE
codeine	longest_therapy_duration__ln	6	HLA-B	HLA-B*40:02	0.00861078	0.162322	0.980751	-0.0487026	0.0348542	53944	929	FALSE
codeine	longest_therapy_duration__ln	6	HLA-B	HLA-B*40:04	0					53944	0	FALSE
codeine	longest_therapy_duration__ln	6	HLA-B	HLA-B*40:06	0.000685896	0.526357	0.982315	-0.0780886	0.12325	53944	74	FALSE
codeine	longest_therapy_duration__ln	6	HLA-B	HLA-B*40:09	2.78066e-05	0.830937	0.988467	0.130585	0.611636	53944	3	FALSE
codeine	longest_therapy_duration__ln	6	HLA-B	HLA-B*40:10	0					53944	0	FALSE
codeine	longest_therapy_duration__ln	6	HLA-B	HLA-B*40:12	1.85377e-05	0.806761		-0.183239	0.749112	53944	2	FALSE
codeine	longest_therapy_duration__ln	6	HLA-B	HLA-B*41:01	0.00214111	0.650953	0.982315	0.0316033	0.0698506	53944	231	FALSE
codeine	longest_therapy_duration__ln	6	HLA-B	HLA-B*41:02	0.00377243	0.934533	0.989303	0.00433117	0.0527271	53944	407	FALSE
codeine	longest_therapy_duration__ln	6	HLA-B	HLA-B*41:04	0					53944	0	FALSE
codeine	longest_therapy_duration__ln	6	HLA-B	HLA-B*42:01	0.000176109	0.758817	0.982315	0.0746295	0.243065	53944	19	FALSE
codeine	longest_therapy_duration__ln	6	HLA-B	HLA-B*44:02	0.112283	0.44328	0.980751	-0.00785914	0.010251	53944	12114	FALSE
codeine	longest_therapy_duration__ln	6	HLA-B	HLA-B*44:03	0.0594505	0.942489	0.989303	0.000985482	0.0136603	53944	6414	FALSE
codeine	longest_therapy_duration__ln	6	HLA-B	HLA-B*44:04	0.000713703	0.9175	0.989303	0.0125152	0.120822	53944	77	FALSE
codeine	longest_therapy_duration__ln	6	HLA-B	HLA-B*44:05	0.00170547	0.0673124	0.828457	0.143117	0.0782225	53944	184	FALSE
codeine	longest_therapy_duration__ln	6	HLA-B	HLA-B*44:07	0					53944	0	FALSE
codeine	longest_therapy_duration__ln	6	HLA-B	HLA-B*45:01	0.00629356	0.856045	0.989303	-0.00735805	0.04056	53944	679	FALSE
codeine	longest_therapy_duration__ln	6	HLA-B	HLA-B*46:01	4.63444e-05	0.463584	0.980751	-0.347281	0.473804	53944	5	FALSE
codeine	longest_therapy_duration__ln	6	HLA-B	HLA-B*47:01	0.00328118	0.260657	0.980751	-0.0635574	0.056503	53944	354	FALSE
codeine	longest_therapy_duration__ln	6	HLA-B	HLA-B*48:01	0.000194646	0.510154	0.982315	0.152272	0.231205	53944	21	FALSE
codeine	longest_therapy_duration__ln	6	HLA-B	HLA-B*48:02	0					53944	0	FALSE
codeine	longest_therapy_duration__ln	6	HLA-B	HLA-B*48:03	0					53944	0	FALSE
codeine	longest_therapy_duration__ln	6	HLA-B	HLA-B*49:01	0.0111968	0.597413	0.982315	0.0162137	0.0307002	53944	1208	FALSE
codeine	longest_therapy_duration__ln	6	HLA-B	HLA-B*50:01	0.00840687	0.540033	0.982315	0.0215467	0.0351629	53944	907	FALSE
codeine	longest_therapy_duration__ln	6	HLA-B	HLA-B*50:02	1.85377e-05	0.63367		0.357005	0.749114	53944	2	FALSE
codeine	longest_therapy_duration__ln	6	HLA-B	HLA-B*51:01	0.0378726	0.265816	0.980751	0.0188411	0.0169318	53944	4086	FALSE
codeine	longest_therapy_duration__ln	6	HLA-B	HLA-B*51:02	9.26887e-06	0.941635		0.0775685	1.05946	53944	1	FALSE
codeine	longest_therapy_duration__ln	6	HLA-B	HLA-B*51:05	1.85377e-05	0.954986		-0.0422808	0.749038	53944	2	FALSE
codeine	longest_therapy_duration__ln	6	HLA-B	HLA-B*51:06	1.85377e-05	0.839167		0.15203	0.749065	53944	2	FALSE
codeine	longest_therapy_duration__ln	6	HLA-B	HLA-B*51:07	0.000120495	0.738917	0.982315	0.0979331	0.293838	53944	13	FALSE
codeine	longest_therapy_duration__ln	6	HLA-B	HLA-B*51:08	0.00074151	0.334963	0.980751	-0.114275	0.118521	53944	80	FALSE
codeine	longest_therapy_duration__ln	6	HLA-B	HLA-B*51:23	1.85377e-05	0.48427		-0.523941	0.74907	53944	2	FALSE
codeine	longest_therapy_duration__ln	6	HLA-B	HLA-B*52:01	0.00546863	0.623733	0.982315	0.0214785	0.0437828	53944	590	FALSE
codeine	longest_therapy_duration__ln	6	HLA-B	HLA-B*53:01	0.00248406	0.617619	0.982315	-0.0323877	0.0648753	53944	268	FALSE
codeine	longest_therapy_duration__ln	6	HLA-B	HLA-B*54:01	1.85377e-05	0.42005		-0.604015	0.749082	53944	2	FALSE
codeine	longest_therapy_duration__ln	6	HLA-B	HLA-B*55:01	0.0183987	0.978424	0.994205	0.000646903	0.0239198	53944	1985	FALSE
codeine	longest_therapy_duration__ln	6	HLA-B	HLA-B*55:02	5.56132e-05	0.177146	0.980751	0.583707	0.4325	53944	6	FALSE
codeine	longest_therapy_duration__ln	6	HLA-B	HLA-B*56:01	0.00429149	0.698686	0.982315	0.0191408	0.049447	53944	463	FALSE
codeine	longest_therapy_duration__ln	6	HLA-B	HLA-B*56:03	0					53944	0	FALSE
codeine	longest_therapy_duration__ln	6	HLA-B	HLA-B*56:04	4.63444e-05	0.544697	0.982315	0.286975	0.473769	53944	5	FALSE
codeine	longest_therapy_duration__ln	6	HLA-B	HLA-B*57:01	0.0399488	0.206739	0.980751	0.0208064	0.016479	53944	4310	FALSE
codeine	longest_therapy_duration__ln	6	HLA-B	HLA-B*57:02	0.00025026	0.259516	0.980751	0.229943	0.203932	53944	27	FALSE
codeine	longest_therapy_duration__ln	6	HLA-B	HLA-B*57:03	0.000101958	0.701726	0.982315	-0.122346	0.319448	53944	11	FALSE
codeine	longest_therapy_duration__ln	6	HLA-B	HLA-B*58:01	0.00484762	0.0977745	0.872747	-0.0770753	0.0465495	53944	523	FALSE
codeine	longest_therapy_duration__ln	6	HLA-B	HLA-B*58:02	3.70755e-05	0.607518	0.982315	-0.272077	0.529721	53944	4	FALSE
codeine	longest_therapy_duration__ln	6	HLA-B	HLA-B*59:01	9.26887e-06	0.332493		-1.02658	1.0593	53944	1	FALSE
codeine	longest_therapy_duration__ln	6	HLA-B	HLA-B*67:01	2.78066e-05	0.0466583	0.828457	1.21664	0.611551	53944	3	FALSE
codeine	longest_therapy_duration__ln	6	HLA-B	HLA-B*70:20	0					53944	0	FALSE
codeine	longest_therapy_duration__ln	6	HLA-B	HLA-B*73:01	0.000157571	0.220288	0.980751	0.31498	0.256964	53944	17	FALSE
codeine	longest_therapy_duration__ln	6	HLA-B	HLA-B*78:01	2.78066e-05	0.595506	0.982315	-0.324733	0.61169	53944	3	FALSE
codeine	longest_therapy_duration__ln	6	HLA-B	HLA-B*81:01	1.85377e-05	0.0859619		-1.28614	0.749005	53944	2	FALSE
codeine	longest_therapy_duration__ln	6	HLA-B	HLA-B*82:01	0					53944	0	FALSE
codeine	longest_therapy_duration__ln	6	HLA-B	HLA-B*82:02	0					53944	0	FALSE
codeine	longest_therapy_duration__ln	6	HLA-DRB3	HLA-DRB3*01:01	0.166914	0.0746181	0.828457	-0.0154206	0.00864945	53944	18008	FALSE
codeine	longest_therapy_duration__ln	6	HLA-DRB3	HLA-DRB3*02:02	0.133398	0.997269	0.999896	3.25991e-05	0.00952445	53944	14392	FALSE
codeine	longest_therapy_duration__ln	6	HLA-DRB3	HLA-DRB3*02:10	9.26887e-06	0.539077		-0.650715	1.05943	53944	1	FALSE
codeine	longest_therapy_duration__ln	6	HLA-DRB3	HLA-DRB3*02:24	0.000139033	0.95307	0.990571	-0.0160994	0.273557	53944	15	FALSE
codeine	longest_therapy_duration__ln	6	HLA-DRB3	HLA-DRB3*03:01	0.0374833	0.596074	0.982315	-0.00902433	0.0170252	53944	4044	FALSE
codeine	longest_therapy_duration__ln	6	HLA-DRB3	HLA-DRB3*99:01	0.338629	0.11858	0.90552	-0.0106596	0.00682963	53944	71354	FALSE
codeine	longest_therapy_duration__ln	6	HLA-DRB5	HLA-DRB5*01:01	0.144678	0.707828	0.982315	-0.00343859	0.00917505	53944	15609	FALSE
codeine	longest_therapy_duration__ln	6	HLA-DRB5	HLA-DRB5*01:02	0					53944	0	FALSE
codeine	longest_therapy_duration__ln	6	HLA-DRB5	HLA-DRB5*02:02	0.00676628	0.474574	0.980751	0.0281633	0.0393858	53944	730	FALSE
codeine	longest_therapy_duration__ln	6	HLA-DRB5	HLA-DRB5*99:01	0.151528	0.855072	0.989303	-0.00164224	0.00899111	53944	91540	FALSE
codeine	longest_therapy_duration__ln	6	HLA-DRB4	HLA-DRB4*01:01	0.0845877	0.339039	0.980751	-0.011067	0.0115754	53944	9126	FALSE
codeine	longest_therapy_duration__ln	6	HLA-DRB4	HLA-DRB4*01:03	0.265331	0.205334	0.980751	0.00926822	0.00731788	53944	28626	FALSE
codeine	longest_therapy_duration__ln	6	HLA-DRB4	HLA-DRB4*99:01	0.35104	0.545566	0.982315	0.00409598	0.0067767	53944	70015	FALSE
codeine	longest_therapy_duration__ln	6	HLA-DRB1	HLA-DRB1*01:01	0.0946444	0.750916	0.982315	0.00348747	0.0109865	53944	10211	FALSE
codeine	longest_therapy_duration__ln	6	HLA-DRB1	HLA-DRB1*01:02	0.00753559	0.281312	0.980751	0.0402847	0.0373911	53944	813	FALSE
codeine	longest_therapy_duration__ln	6	HLA-DRB1	HLA-DRB1*01:03	0.0181114	0.827941	0.988467	0.00526637	0.0242306	53944	1954	FALSE
codeine	longest_therapy_duration__ln	6	HLA-DRB1	HLA-DRB1*03:01	0.149322	0.391641	0.980751	-0.00773807	0.00903292	53944	16110	FALSE
codeine	longest_therapy_duration__ln	6	HLA-DRB1	HLA-DRB1*03:02	4.63444e-05	0.765265	0.982315	-0.141465	0.473801	53944	5	FALSE
codeine	longest_therapy_duration__ln	6	HLA-DRB1	HLA-DRB1*04:01	0.118336	0.221659	0.980751	0.0121766	0.00996335	53944	12767	FALSE
codeine	longest_therapy_duration__ln	6	HLA-DRB1	HLA-DRB1*04:02	0.00357778	0.788561	0.982315	-0.0144764	0.0539799	53944	386	FALSE
codeine	longest_therapy_duration__ln	6	HLA-DRB1	HLA-DRB1*04:03	0.00492177	0.730452	0.982315	-0.0159193	0.0462063	53944	531	FALSE
codeine	longest_therapy_duration__ln	6	HLA-DRB1	HLA-DRB1*04:04	0.041645	0.659386	0.982315	0.0071272	0.0161701	53944	4493	FALSE
codeine	longest_therapy_duration__ln	6	HLA-DRB1	HLA-DRB1*04:05	0.00505153	0.82994	0.988467	0.00978112	0.0455402	53944	545	FALSE
codeine	longest_therapy_duration__ln	6	HLA-DRB1	HLA-DRB1*04:06	0.000454175	0.758366	0.982315	0.0465809	0.151419	53944	49	FALSE
codeine	longest_therapy_duration__ln	6	HLA-DRB1	HLA-DRB1*04:07	0.0107982	0.961488	0.990571	-0.00151136	0.0312995	53944	1165	FALSE
codeine	longest_therapy_duration__ln	6	HLA-DRB1	HLA-DRB1*04:08	0.00258602	0.718077	0.982315	-0.0229612	0.0635989	53944	279	FALSE
codeine	longest_therapy_duration__ln	6	HLA-DRB1	HLA-DRB1*04:10	1.85377e-05	0.240113		0.880009	0.749124	53944	2	FALSE
codeine	longest_therapy_duration__ln	6	HLA-DRB1	HLA-DRB1*04:11	9.26887e-06	0.414262		-0.8648	1.05926	53944	1	FALSE
codeine	longest_therapy_duration__ln	6	HLA-DRB1	HLA-DRB1*07:01	0.147533	0.385238	0.980751	-0.00788779	0.00908425	53944	15917	FALSE
codeine	longest_therapy_duration__ln	6	HLA-DRB1	HLA-DRB1*08:01	0.0188436	0.0173623	0.828457	0.0564101	0.0237115	53944	2033	FALSE
codeine	longest_therapy_duration__ln	6	HLA-DRB1	HLA-DRB1*08:02	0.000417099	0.885838	0.989303	0.0226815	0.157979	53944	45	FALSE
codeine	longest_therapy_duration__ln	6	HLA-DRB1	HLA-DRB1*08:03	0.00240991	0.0757962	0.828457	-0.116932	0.0658532	53944	260	FALSE
codeine	longest_therapy_duration__ln	6	HLA-DRB1	HLA-DRB1*08:04	0.000732241	0.318395	0.980751	-0.119034	0.1193	53944	79	FALSE
codeine	longest_therapy_duration__ln	6	HLA-DRB1	HLA-DRB1*08:06	0.000565401	0.840581	0.988467	0.0273104	0.13577	53944	61	FALSE
codeine	longest_therapy_duration__ln	6	HLA-DRB1	HLA-DRB1*08:07	9.26887e-06	0.72905		0.366948	1.05935	53944	1	FALSE
codeine	longest_therapy_duration__ln	6	HLA-DRB1	HLA-DRB1*08:10	0					53944	0	FALSE
codeine	longest_therapy_duration__ln	6	HLA-DRB1	HLA-DRB1*08:11	9.26887e-06	0.573634		-0.596116	1.05936	53944	1	FALSE
codeine	longest_therapy_duration__ln	6	HLA-DRB1	HLA-DRB1*09:01	0.0135326	0.451607	0.980751	0.0210331	0.0279419	53944	1460	FALSE
codeine	longest_therapy_duration__ln	6	HLA-DRB1	HLA-DRB1*10:01	0.00575597	0.799206	0.982315	-0.0108418	0.042621	53944	621	FALSE
codeine	longest_therapy_duration__ln	6	HLA-DRB1	HLA-DRB1*11:01	0.0376594	0.539005	0.982315	-0.0104363	0.0169883	53944	4063	FALSE
codeine	longest_therapy_duration__ln	6	HLA-DRB1	HLA-DRB1*11:02	0.00160351	0.460746	0.980751	-0.0595069	0.0806738	53944	173	FALSE
codeine	longest_therapy_duration__ln	6	HLA-DRB1	HLA-DRB1*11:03	0.00327191	0.387354	0.980751	0.0489042	0.0565737	53944	353	FALSE
codeine	longest_therapy_duration__ln	6	HLA-DRB1	HLA-DRB1*11:04	0.01217	0.453345	0.980751	0.0221146	0.0294918	53944	1313	FALSE
codeine	longest_therapy_duration__ln	6	HLA-DRB1	HLA-DRB1*11:06	1.85377e-05	0.270109		-0.826184	0.749153	53944	2	FALSE
codeine	longest_therapy_duration__ln	6	HLA-DRB1	HLA-DRB1*11:11	9.26887e-06	0.124996		-1.62514	1.0593	53944	1	FALSE
codeine	longest_therapy_duration__ln	6	HLA-DRB1	HLA-DRB1*11:43	0					53944	0	FALSE
codeine	longest_therapy_duration__ln	6	HLA-DRB1	HLA-DRB1*12:01	0.0143946	0.585927	0.982315	-0.0147647	0.0271036	53944	1553	FALSE
codeine	longest_therapy_duration__ln	6	HLA-DRB1	HLA-DRB1*12:02	9.26887e-06	0.777363		-0.299598	1.05956	53944	1	FALSE
codeine	longest_therapy_duration__ln	6	HLA-DRB1	HLA-DRB1*13:01	0.0497553	0.0454482	0.828457	-0.0296422	0.0148172	53944	5368	FALSE
codeine	longest_therapy_duration__ln	6	HLA-DRB1	HLA-DRB1*13:02	0.037474	0.461771	0.980751	-0.0125205	0.017013	53944	4043	FALSE
codeine	longest_therapy_duration__ln	6	HLA-DRB1	HLA-DRB1*13:03	0.00924106	0.929838	0.989303	0.00297314	0.0337667	53944	997	FALSE
codeine	longest_therapy_duration__ln	6	HLA-DRB1	HLA-DRB1*13:04	6.48821e-05	0.900377	0.989303	0.0501261	0.400412	53944	7	FALSE
codeine	longest_therapy_duration__ln	6	HLA-DRB1	HLA-DRB1*13:05	0.000129764	0.158377	0.980751	-0.399423	0.283164	53944	14	FALSE
codeine	longest_therapy_duration__ln	6	HLA-DRB1	HLA-DRB1*13:12	1.85377e-05	0.74208		-0.246544	0.74914	53944	2	FALSE
codeine	longest_therapy_duration__ln	6	HLA-DRB1	HLA-DRB1*13:15	9.26887e-06	0.851589		-0.198184	1.05928	53944	1	FALSE
codeine	longest_therapy_duration__ln	6	HLA-DRB1	HLA-DRB1*13:21	5.56132e-05	0.843335	0.988467	0.0854725	0.432486	53944	6	FALSE
codeine	longest_therapy_duration__ln	6	HLA-DRB1	HLA-DRB1*14:01	0.020373	0.679824	0.982315	0.00941485	0.0228125	53944	2198	FALSE
codeine	longest_therapy_duration__ln	6	HLA-DRB1	HLA-DRB1*14:02	0.000148302	0.884068	0.989303	-0.0386249	0.26489	53944	16	FALSE
codeine	longest_therapy_duration__ln	6	HLA-DRB1	HLA-DRB1*14:03	4.63444e-05	0.592365	0.982315	-0.253683	0.473805	53944	5	FALSE
codeine	longest_therapy_duration__ln	6	HLA-DRB1	HLA-DRB1*14:04	0.00114007	0.179887	0.980751	0.128244	0.0956248	53944	123	FALSE
codeine	longest_therapy_duration__ln	6	HLA-DRB1	HLA-DRB1*14:05	5.56132e-05	0.130714	0.941141	-0.653595	0.432468	53944	6	FALSE
codeine	longest_therapy_duration__ln	6	HLA-DRB1	HLA-DRB1*14:06	1.85377e-05	0.000465934		2.62115	0.748938	53944	2	FALSE
codeine	longest_therapy_duration__ln	6	HLA-DRB1	HLA-DRB1*14:07	0					53944	0	FALSE
codeine	longest_therapy_duration__ln	6	HLA-DRB1	HLA-DRB1*14:09	9.26887e-06	0.714851		-0.387003	1.05926	53944	1	FALSE
codeine	longest_therapy_duration__ln	6	HLA-DRB1	HLA-DRB1*14:10	0					53944	0	FALSE
codeine	longest_therapy_duration__ln	6	HLA-DRB1	HLA-DRB1*14:15	3.70755e-05	0.216043	0.980751	-0.655367	0.529747	53944	4	FALSE
codeine	longest_therapy_duration__ln	6	HLA-DRB1	HLA-DRB1*14:44	0					53944	0	FALSE
codeine	longest_therapy_duration__ln	6	HLA-DRB1	HLA-DRB1*15:01	0.145392	0.720324	0.982315	-0.00327933	0.00915942	53944	15686	FALSE
codeine	longest_therapy_duration__ln	6	HLA-DRB1	HLA-DRB1*15:02	0.00429149	0.181354	0.980751	0.066107	0.0494585	53944	463	FALSE
codeine	longest_therapy_duration__ln	6	HLA-DRB1	HLA-DRB1*15:03	0.000278066	0.785464	0.982315	-0.0526632	0.193468	53944	30	FALSE
codeine	longest_therapy_duration__ln	6	HLA-DRB1	HLA-DRB1*16:01	0.00520911	0.238913	0.980751	0.0527379	0.0447796	53944	562	FALSE
codeine	longest_therapy_duration__ln	6	HLA-DRB1	HLA-DRB1*16:02	0.000389293	0.939027	0.989303	-0.0125095	0.163538	53944	42	FALSE
codeine	longest_therapy_duration__ln	6	HLA-DQA1	HLA-DQA1*01:01	0.142537	0.410612	0.980751	0.00756748	0.00919696	53944	15378	FALSE
codeine	longest_therapy_duration__ln	6	HLA-DQA1	HLA-DQA1*01:02	0.190772	0.474808	0.980751	-0.00586291	0.00820351	53944	20582	FALSE
codeine	longest_therapy_duration__ln	6	HLA-DQA1	HLA-DQA1*01:03	0.0543619	0.176643	0.980751	-0.0191889	0.0142016	53944	5865	FALSE
codeine	longest_therapy_duration__ln	6	HLA-DQA1	HLA-DQA1*01:04	6.48821e-05	0.458448	0.980751	0.296873	0.400417	53944	7	FALSE
codeine	longest_therapy_duration__ln	6	HLA-DQA1	HLA-DQA1*02:01	0.147523	0.424045	0.980751	-0.00725776	0.00907867	53944	15916	FALSE
codeine	longest_therapy_duration__ln	6	HLA-DQA1	HLA-DQA1*03:01	0.205259	0.0854711	0.828457	0.013693	0.0079619	53944	22145	FALSE
codeine	longest_therapy_duration__ln	6	HLA-DQA1	HLA-DQA1*03:02	0.000139033	0.734147	0.982315	0.0929209	0.273606	53944	15	FALSE
codeine	longest_therapy_duration__ln	6	HLA-DQA1	HLA-DQA1*03:03	0.00143668	0.590272	0.982315	0.0458835	0.0852148	53944	155	FALSE
codeine	longest_therapy_duration__ln	6	HLA-DQA1	HLA-DQA1*04:01	0.0198076	0.0742897	0.828457	0.0413026	0.0231405	53944	2137	FALSE
codeine	longest_therapy_duration__ln	6	HLA-DQA1	HLA-DQA1*05:01	0.232018	0.571159	0.982315	-0.00433268	0.0076502	53944	25032	FALSE
codeine	longest_therapy_duration__ln	6	HLA-DQA1	HLA-DQA1*05:03	8.34198e-05	0.619755	0.982315	0.175232	0.353148	53944	9	FALSE
codeine	longest_therapy_duration__ln	6	HLA-DQA1	HLA-DQA1*05:05	0.00239137	0.410159	0.980751	-0.0544514	0.0661124	53944	258	FALSE
codeine	longest_therapy_duration__ln	6	HLA-DQA1	HLA-DQA1*05:09	5.56132e-05	0.445362	0.980751	-0.330091	0.432523	53944	6	FALSE
codeine	longest_therapy_duration__ln	6	HLA-DQA1	HLA-DQA1*06:01	0.00253967	0.0854757	0.828457	-0.110336	0.0641565	53944	274	FALSE
codeine	longest_therapy_duration__ln	6	HLA-DQB1	HLA-DQB1*02:01	0.150916	0.300805	0.980751	-0.00930609	0.00899383	53944	16282	FALSE
codeine	longest_therapy_duration__ln	6	HLA-DQB1	HLA-DQB1*02:02	0.105192	0.362155	0.980751	-0.00958233	0.0105153	53944	11349	FALSE
codeine	longest_therapy_duration__ln	6	HLA-DQB1	HLA-DQB1*03:01	0.174765	0.536462	0.982315	0.00525914	0.00850753	53944	18855	FALSE
codeine	longest_therapy_duration__ln	6	HLA-DQB1	HLA-DQB1*03:02	0.104266	0.154743	0.980751	0.015017	0.0105531	53944	11249	FALSE
codeine	longest_therapy_duration__ln	6	HLA-DQB1	HLA-DQB1*03:03	0.0535463	0.67288	0.982315	0.0060532	0.0143372	53944	5777	FALSE
codeine	longest_therapy_duration__ln	6	HLA-DQB1	HLA-DQB1*03:04	0.00132545	0.549234	0.982315	-0.0531314	0.0887132	53944	143	FALSE
codeine	longest_therapy_duration__ln	6	HLA-DQB1	HLA-DQB1*04:01	7.4151e-05	0.986719	0.994613	-0.00623462	0.374542	53944	8	FALSE
codeine	longest_therapy_duration__ln	6	HLA-DQB1	HLA-DQB1*04:02	0.0204471	0.0395318	0.828457	0.0469115	0.0227874	53944	2206	FALSE
codeine	longest_therapy_duration__ln	6	HLA-DQB1	HLA-DQB1*05:01	0.120671	0.503988	0.982315	0.00658036	0.0098474	53944	13019	FALSE
codeine	longest_therapy_duration__ln	6	HLA-DQB1	HLA-DQB1*05:02	0.00666432	0.523768	0.982315	0.0252978	0.0396796	53944	719	FALSE
codeine	longest_therapy_duration__ln	6	HLA-DQB1	HLA-DQB1*05:03	0.0220877	0.594369	0.982315	0.0116939	0.0219597	53944	2383	FALSE
codeine	longest_therapy_duration__ln	6	HLA-DQB1	HLA-DQB1*05:04	0.00124203	0.0718896	0.828457	-0.164893	0.0916149	53944	134	FALSE
codeine	longest_therapy_duration__ln	6	HLA-DQB1	HLA-DQB1*06:01	0.00430076	0.103858	0.872747	0.0803519	0.049403	53944	464	FALSE
codeine	longest_therapy_duration__ln	6	HLA-DQB1	HLA-DQB1*06:02	0.144261	0.676887	0.982315	-0.00382859	0.0091875	53944	15564	FALSE
codeine	longest_therapy_duration__ln	6	HLA-DQB1	HLA-DQB1*06:03	0.0512939	0.0422212	0.828457	-0.0296907	0.014616	53944	5534	FALSE
codeine	longest_therapy_duration__ln	6	HLA-DQB1	HLA-DQB1*06:04	0.0276027	0.425986	0.980751	-0.0157292	0.0197582	53944	2978	FALSE
codeine	longest_therapy_duration__ln	6	HLA-DQB1	HLA-DQB1*06:05	2.78066e-05	0.403213	0.980751	-0.511212	0.611569	53944	3	FALSE
codeine	longest_therapy_duration__ln	6	HLA-DQB1	HLA-DQB1*06:09	0.0099455	0.808331	0.982315	-0.00788598	0.0325086	53944	1073	FALSE
codeine	longest_therapy_duration__ln	6	HLA-DPA1	HLA-DPA1*01:03	0.184108	0.71956	0.982315	-0.00298426	0.00831158	53944	88025	FALSE
codeine	longest_therapy_duration__ln	6	HLA-DPA1	HLA-DPA1*01:04	0.00553352	0.738806	0.982315	0.0145125	0.043524	53944	597	FALSE
codeine	longest_therapy_duration__ln	6	HLA-DPA1	HLA-DPA1*01:05	0.00057467	0.472933	0.980751	0.096624	0.134626	53944	62	FALSE
codeine	longest_therapy_duration__ln	6	HLA-DPA1	HLA-DPA1*01:07	0					53944	0	FALSE
codeine	longest_therapy_duration__ln	6	HLA-DPA1	HLA-DPA1*02:01	0.145957	0.238029	0.980751	-0.0107942	0.0091481	53944	15747	FALSE
codeine	longest_therapy_duration__ln	6	HLA-DPA1	HLA-DPA1*02:02	0.0318478	0.147665	0.980751	0.0266054	0.0183758	53944	3436	FALSE
codeine	longest_therapy_duration__ln	6	HLA-DPA1	HLA-DPA1*03:01	7.4151e-05	0.310571	0.980751	0.37985	0.374593	53944	8	FALSE
codeine	longest_therapy_duration__ln	6	HLA-DPA1	HLA-DPA1*04:01	0					53944	0	FALSE
codeine	longest_therapy_duration__ln	6	HLA-DPB1	HLA-DPB1*01:01	0.0600437	0.319082	0.980751	-0.0135441	0.0135936	53944	6478	FALSE
codeine	longest_therapy_duration__ln	6	HLA-DPB1	HLA-DPB1*02:01	0.113989	0.452287	0.980751	0.00764743	0.0101747	53944	12298	FALSE
codeine	longest_therapy_duration__ln	6	HLA-DPB1	HLA-DPB1*02:02	0.00787854	0.966986	0.990571	-0.00150526	0.036369	53944	850	FALSE
codeine	longest_therapy_duration__ln	6	HLA-DPB1	HLA-DPB1*03:01	0.113636	0.537558	0.982315	-0.00628555	0.0101953	53944	12260	FALSE
codeine	longest_therapy_duration__ln	6	HLA-DPB1	HLA-DPB1*04:01	0.444303	0.72965	0.982315	-0.00224659	0.0065007	53944	47935	FALSE
codeine	longest_therapy_duration__ln	6	HLA-DPB1	HLA-DPB1*04:02	0.10763	0.0191537	0.828457	0.0243419	0.010391	53944	11612	FALSE
codeine	longest_therapy_duration__ln	6	HLA-DPB1	HLA-DPB1*05:01	0.0217355	0.110825	0.872747	0.035129	0.022031	53944	2345	FALSE
codeine	longest_therapy_duration__ln	6	HLA-DPB1	HLA-DPB1*50:2	7.4151e-05	0.340849	0.980751	0.356791	0.374585	53944	8	FALSE
codeine	longest_therapy_duration__ln	6	HLA-DPB1	HLA-DPB1*06:01	0.0140145	0.332921	0.980751	-0.0266284	0.0275014	53944	1512	FALSE
codeine	longest_therapy_duration__ln	6	HLA-DPB1	HLA-DPB1*09:01	0.00719264	0.737634	0.982315	0.0128142	0.0382525	53944	776	FALSE
codeine	longest_therapy_duration__ln	6	HLA-DPB1	HLA-DPB1*90:2	0					53944	0	FALSE
codeine	longest_therapy_duration__ln	6	HLA-DPB1	HLA-DPB1*10:01	0.0171567	0.303827	0.980751	0.0255406	0.0248384	53944	1851	FALSE
codeine	longest_therapy_duration__ln	6	HLA-DPB1	HLA-DPB1*11:01	0.0250816	0.424091	0.980751	-0.0164917	0.0206313	53944	2706	FALSE
codeine	longest_therapy_duration__ln	6	HLA-DPB1	HLA-DPB1*13:01	0.0148395	0.277511	0.980751	-0.02893	0.0266406	53944	1601	FALSE
codeine	longest_therapy_duration__ln	6	HLA-DPB1	HLA-DPB1*14:01	0.0107148	0.42352	0.980751	-0.0251192	0.0313858	53944	1156	FALSE
codeine	longest_therapy_duration__ln	6	HLA-DPB1	HLA-DPB1*15:01	0.00722045	0.71327	0.982315	-0.0140313	0.0381835	53944	779	FALSE
codeine	longest_therapy_duration__ln	6	HLA-DPB1	HLA-DPB1*16:01	0.00579304	0.783162	0.982315	0.0117306	0.0426254	53944	625	FALSE
codeine	longest_therapy_duration__ln	6	HLA-DPB1	HLA-DPB1*17:01	0.0116324	0.362282	0.980751	-0.0273051	0.0299716	53944	1255	FALSE
codeine	longest_therapy_duration__ln	6	HLA-DPB1	HLA-DPB1*18:01	1.85377e-05	0.913812		-0.0810702	0.749044	53944	2	FALSE
codeine	longest_therapy_duration__ln	6	HLA-DPB1	HLA-DPB1*19:01	0.00578378	0.874385	0.989303	0.00673305	0.0425894	53944	624	FALSE
codeine	longest_therapy_duration__ln	6	HLA-DPB1	HLA-DPB1*20:01	0.00143668	0.58404	0.982315	-0.0466661	0.0852356	53944	155	FALSE
codeine	longest_therapy_duration__ln	6	HLA-DPB1	HLA-DPB1*21:01	3.70755e-05	0.0267043	0.828457	1.17368	0.529669	53944	4	FALSE
codeine	longest_therapy_duration__ln	6	HLA-DPB1	HLA-DPB1*22:01	0					53944	0	FALSE
codeine	longest_therapy_duration__ln	6	HLA-DPB1	HLA-DPB1*23:01	0.0013996	0.0533008	0.828457	-0.166836	0.086331	53944	151	FALSE
codeine	longest_therapy_duration__ln	6	HLA-DPB1	HLA-DPB1*26:01	0.000315142	0.314958	0.980751	-0.18261	0.181722	53944	34	FALSE
codeine	longest_therapy_duration__ln	6	HLA-DPB1	HLA-DPB1*28:01	0					53944	0	FALSE
codeine	longest_therapy_duration__ln	6	HLA-DPB1	HLA-DPB1*30:01	9.26887e-06	0.890405		0.145979	1.05942	53944	1	FALSE
codeine	longest_therapy_duration__ln	6	HLA-DPB1	HLA-DPB1*31:01	0					53944	0	FALSE
codeine	longest_therapy_duration__ln	6	HLA-DPB1	HLA-DPB1*33:01	1.85377e-05	0.215579		0.927644	0.749075	53944	2	FALSE
codeine	longest_therapy_duration__ln	6	HLA-DPB1	HLA-DPB1*34:01	2.78066e-05	0.773823	0.982315	0.175791	0.611703	53944	3	FALSE
codeine	longest_therapy_duration__ln	6	HLA-DPB1	HLA-DPB1*35:01	0					53944	0	FALSE
codeine	longest_therapy_duration__ln	6	HLA-DPB1	HLA-DPB1*40:01	0					53944	0	FALSE
codeine	longest_therapy_duration__ln	6	HLA-DPB1	HLA-DPB1*45:01	9.26887e-06	0.809596		-0.255277	1.05946	53944	1	FALSE
codeine	longest_therapy_duration__ln	6	HLA-DPB1	HLA-DPB1*48:01	0					53944	0	FALSE
codeine	longest_therapy_duration__ln	6	HLA-DPB1	HLA-DPB1*81:01	0					53944	0	FALSE
codeine	longest_therapy_duration__ln	6	HLA-DPB1	HLA-DPB1*85:01	0					53944	0	FALSE
codeine	median_dose__ln	6	HLA-A	HLA-A*01:01	0.194878	0.0220895	0.920709	0.0110437	0.00482493	53862	20993	FALSE
codeine	median_dose__ln	6	HLA-A	HLA-A*01:02	0.000194943	0.89327	0.991799	0.0183912	0.137076	53862	21	FALSE
codeine	median_dose__ln	6	HLA-A	HLA-A*01:03	7.42639e-05	0.419428	0.97857	-0.179317	0.222087	53862	8	FALSE
codeine	median_dose__ln	6	HLA-A	HLA-A*02:01	0.275482	0.535872	0.991799	-0.00265347	0.00428621	53862	29676	FALSE
codeine	median_dose__ln	6	HLA-A	HLA-A*02:02	0.000733356	0.834732	0.991799	-0.0147567	0.0707289	53862	79	FALSE
codeine	median_dose__ln	6	HLA-A	HLA-A*02:03	0.00230218	0.578505	0.991799	0.0222099	0.0399765	53862	248	FALSE
codeine	median_dose__ln	6	HLA-A	HLA-A*02:05	0.00735212	0.313212	0.920709	-0.0225384	0.0223481	53862	792	FALSE
codeine	median_dose__ln	6	HLA-A	HLA-A*02:06	0.00198656	0.822986	0.991799	-0.00962595	0.0430293	53862	214	FALSE
codeine	median_dose__ln	6	HLA-A	HLA-A*02:07	8.35468e-05	0.944787	0.991799	-0.0144995	0.209364	53862	9	FALSE
codeine	median_dose__ln	6	HLA-A	HLA-A*02:10	0					53862	0	FALSE
codeine	median_dose__ln	6	HLA-A	HLA-A*02:11	0.0013089	0.725489	0.991799	-0.0185959	0.0529594	53862	141	FALSE
codeine	median_dose__ln	6	HLA-A	HLA-A*02:14	0					53862	0	FALSE
codeine	median_dose__ln	6	HLA-A	HLA-A*02:16	0					53862	0	FALSE
codeine	median_dose__ln	6	HLA-A	HLA-A*02:20	0.000167094	0.947056	0.991799	-0.00983233	0.148067	53862	18	FALSE
codeine	median_dose__ln	6	HLA-A	HLA-A*02:64	0					53862	0	FALSE
codeine	median_dose__ln	6	HLA-A	HLA-A*03:01	0.145585	0.745707	0.991799	-0.00175944	0.00542525	53862	15683	FALSE
codeine	median_dose__ln	6	HLA-A	HLA-A*03:02	0.0013089	0.308799	0.920709	-0.0539025	0.0529621	53862	141	FALSE
codeine	median_dose__ln	6	HLA-A	HLA-A*11:01	0.060163	0.680525	0.991799	-0.00330531	0.00802748	53862	6481	FALSE
codeine	median_dose__ln	6	HLA-A	HLA-A*11:02	1.8566e-05	0.32722		-0.435121	0.44412	53862	2	FALSE
codeine	median_dose__ln	6	HLA-A	HLA-A*11:03	0					53862	0	FALSE
codeine	median_dose__ln	6	HLA-A	HLA-A*23:01	0.0181668	0.875059	0.991799	0.00225446	0.014338	53862	1957	FALSE
codeine	median_dose__ln	6	HLA-A	HLA-A*24:02	0.0760091	0.577095	0.991799	-0.00403925	0.00724352	53862	8188	FALSE
codeine	median_dose__ln	6	HLA-A	HLA-A*24:03	0.000928298	0.717404	0.991799	0.0227558	0.0628731	53862	100	FALSE
codeine	median_dose__ln	6	HLA-A	HLA-A*24:04	3.71319e-05	0.536377	0.991799	-0.194174	0.314042	53862	4	FALSE
codeine	median_dose__ln	6	HLA-A	HLA-A*24:07	0.000167094	0.903382	0.991799	-0.017974	0.148067	53862	18	FALSE
codeine	median_dose__ln	6	HLA-A	HLA-A*24:10	9.28298e-06	0.639914		-0.293828	0.628076	53862	1	FALSE
codeine	median_dose__ln	6	HLA-A	HLA-A*25:01	0.0176284	0.79558	0.991799	-0.00377005	0.0145521	53862	1899	FALSE
codeine	median_dose__ln	6	HLA-A	HLA-A*26:01	0.0202091	0.811794	0.991799	0.00324446	0.0136257	53862	2177	FALSE
codeine	median_dose__ln	6	HLA-A	HLA-A*26:03	0					53862	0	FALSE
codeine	median_dose__ln	6	HLA-A	HLA-A*26:08	0.000761205	0.202259	0.920709	-0.0885177	0.0694171	53862	82	FALSE
codeine	median_dose__ln	6	HLA-A	HLA-A*29:01	0.00120679	0.55688	0.991799	0.0324067	0.0551617	53862	130	FALSE
codeine	median_dose__ln	6	HLA-A	HLA-A*29:02	0.0411886	0.0592688	0.920709	-0.0181666	0.00963117	53862	4437	FALSE
codeine	median_dose__ln	6	HLA-A	HLA-A*30:01	0.0108332	0.129884	0.920709	0.027912	0.0184288	53862	1167	FALSE
codeine	median_dose__ln	6	HLA-A	HLA-A*30:02	0.00996064	0.750578	0.991799	-0.00614141	0.01932	53862	1073	FALSE
codeine	median_dose__ln	6	HLA-A	HLA-A*30:04	0.000993279	0.39818	0.97857	0.0513484	0.0607758	53862	107	FALSE
codeine	median_dose__ln	6	HLA-A	HLA-A*31:01	0.0259645	0.512253	0.991799	0.00788803	0.0120366	53862	2797	FALSE
codeine	median_dose__ln	6	HLA-A	HLA-A*31:03	0					53862	0	FALSE
codeine	median_dose__ln	6	HLA-A	HLA-A*31:04	1.8566e-05	0.399228		-0.374442	0.444174	53862	2	FALSE
codeine	median_dose__ln	6	HLA-A	HLA-A*32:01	0.0341242	0.0407741	0.920709	0.0215941	0.010555	53862	3676	FALSE
codeine	median_dose__ln	6	HLA-A	HLA-A*33:01	0.00582971	0.414167	0.97857	0.0205888	0.0252132	53862	628	FALSE
codeine	median_dose__ln	6	HLA-A	HLA-A*33:03	0.00190301	0.562995	0.991799	0.02543	0.0439659	53862	205	FALSE
codeine	median_dose__ln	6	HLA-A	HLA-A*34:01	0					53862	0	FALSE
codeine	median_dose__ln	6	HLA-A	HLA-A*34:02	0.000881883	0.447053	0.991799	-0.0490419	0.0644998	53862	95	FALSE
codeine	median_dose__ln	6	HLA-A	HLA-A*36:01	1.8566e-05	0.531381		-0.278008	0.444171	53862	2	FALSE
codeine	median_dose__ln	6	HLA-A	HLA-A*40:27	9.28298e-06	0.780502		-0.175015	0.628044	53862	1	FALSE
codeine	median_dose__ln	6	HLA-A	HLA-A*43:86	0					53862	0	FALSE
codeine	median_dose__ln	6	HLA-A	HLA-A*66:01	0.00303554	0.319536	0.920709	0.0346901	0.0348496	53862	327	FALSE
codeine	median_dose__ln	6	HLA-A	HLA-A*66:02	9.28298e-06	0.570019		0.356745	0.628042	53862	1	FALSE
codeine	median_dose__ln	6	HLA-A	HLA-A*68:01	0.0302997	0.0966574	0.920709	-0.0185681	0.0111768	53862	3264	FALSE
codeine	median_dose__ln	6	HLA-A	HLA-A*68:02	0.00598752	0.0572167	0.920709	-0.0470936	0.0247641	53862	645	FALSE
codeine	median_dose__ln	6	HLA-A	HLA-A*68:17	0					53862	0	FALSE
codeine	median_dose__ln	6	HLA-A	HLA-A*69:01	0.000352753	0.531614	0.991799	0.063764	0.101933	53862	38	FALSE
codeine	median_dose__ln	6	HLA-A	HLA-A*74:01	0.000334187	0.324083	0.920709	-0.103258	0.104712	53862	36	FALSE
codeine	median_dose__ln	6	HLA-A	HLA-A*74:03	0.000111396	0.578067	0.991799	-0.10086	0.181334	53862	12	FALSE
codeine	median_dose__ln	6	HLA-A	HLA-A*80:01	2.78489e-05	0.243218	0.920709	0.423219	0.362657	53862	3	FALSE
codeine	median_dose__ln	6	HLA-C	HLA-C*01:02	0.0352753	0.967044	0.991799	0.000427652	0.0103509	53862	3800	FALSE
codeine	median_dose__ln	6	HLA-C	HLA-C*02:02	0.0352104	0.372867	0.954996	0.00927001	0.0104026	53862	3793	FALSE
codeine	median_dose__ln	6	HLA-C	HLA-C*02:10	0					53862	0	FALSE
codeine	median_dose__ln	6	HLA-C	HLA-C*03:02	0.00129962	0.679624	0.991799	-0.0219497	0.0531498	53862	140	FALSE
codeine	median_dose__ln	6	HLA-C	HLA-C*03:03	0.0574524	0.751936	0.991799	0.00259719	0.00821664	53862	6189	FALSE
codeine	median_dose__ln	6	HLA-C	HLA-C*03:04	0.0801307	0.848135	0.991799	-0.00134288	0.00701244	53862	8632	FALSE
codeine	median_dose__ln	6	HLA-C	HLA-C*03:05	9.28298e-06	0.173108		-0.855635	0.628081	53862	1	FALSE
codeine	median_dose__ln	6	HLA-C	HLA-C*03:06	9.28298e-06	0.625463		0.306553	0.628021	53862	1	FALSE
codeine	median_dose__ln	6	HLA-C	HLA-C*04:01	0.0829156	0.473823	0.991799	-0.00496058	0.00692551	53862	8932	FALSE
codeine	median_dose__ln	6	HLA-C	HLA-C*04:03	2.78489e-05	0.450859	0.991799	-0.273418	0.362629	53862	3	FALSE
codeine	median_dose__ln	6	HLA-C	HLA-C*04:07	0					53862	0	FALSE
codeine	median_dose__ln	6	HLA-C	HLA-C*05:01	0.113512	0.32839	0.920709	-0.00591048	0.00604732	53862	12228	FALSE
codeine	median_dose__ln	6	HLA-C	HLA-C*06:02	0.0912981	0.330289	0.920709	0.00645471	0.00663013	53862	9835	FALSE
codeine	median_dose__ln	6	HLA-C	HLA-C*07:01	0.17491	0.0627911	0.920709	0.0093415	0.0050204	53862	18842	FALSE
codeine	median_dose__ln	6	HLA-C	HLA-C*07:02	0.158228	0.343561	0.920709	0.0049726	0.00525	53862	17045	FALSE
codeine	median_dose__ln	6	HLA-C	HLA-C*07:04	0.0175356	0.0495833	0.920709	-0.0285701	0.01455	53862	1889	FALSE
codeine	median_dose__ln	6	HLA-C	HLA-C*07:26	9.28298e-06	0.110945		-1.00133	0.628194	53862	1	FALSE
codeine	median_dose__ln	6	HLA-C	HLA-C*08:01	0.000176377	0.313307	0.920709	0.145328	0.144129	53862	19	FALSE
codeine	median_dose__ln	6	HLA-C	HLA-C*08:02	0.0370669	0.287731	0.920709	-0.010818	0.0101757	53862	3993	FALSE
codeine	median_dose__ln	6	HLA-C	HLA-C*08:04	1.8566e-05	0.478696		-0.314604	0.444101	53862	2	FALSE
codeine	median_dose__ln	6	HLA-C	HLA-C*12:02	0.00501281	0.757371	0.991799	-0.00837814	0.0271193	53862	540	FALSE
codeine	median_dose__ln	6	HLA-C	HLA-C*12:03	0.0284802	0.955764	0.991799	0.000638379	0.0115085	53862	3068	FALSE
codeine	median_dose__ln	6	HLA-C	HLA-C*14:02	0.0093294	0.968295	0.991799	-0.00078891	0.0198484	53862	1005	FALSE
codeine	median_dose__ln	6	HLA-C	HLA-C*14:03	0					53862	0	FALSE
codeine	median_dose__ln	6	HLA-C	HLA-C*15:02	0.0180925	0.0870861	0.920709	-0.0244918	0.0143143	53862	1949	FALSE
codeine	median_dose__ln	6	HLA-C	HLA-C*15:04	0.000111396	0.676568	0.991799	-0.0756479	0.181343	53862	12	FALSE
codeine	median_dose__ln	6	HLA-C	HLA-C*15:05	0.00141101	0.712092	0.991799	-0.0188294	0.0510212	53862	152	FALSE
codeine	median_dose__ln	6	HLA-C	HLA-C*16:01	0.0436393	0.157336	0.920709	-0.0132532	0.00937212	53862	4701	FALSE
codeine	median_dose__ln	6	HLA-C	HLA-C*16:02	0.00165237	0.177504	0.920709	-0.0632321	0.0468907	53862	178	FALSE
codeine	median_dose__ln	6	HLA-C	HLA-C*16:04	0.000733356	0.224765	0.920709	-0.0858502	0.0707186	53862	79	FALSE
codeine	median_dose__ln	6	HLA-C	HLA-C*17:01	0.00574617	0.247654	0.920709	0.0293634	0.0253992	53862	619	FALSE
codeine	median_dose__ln	6	HLA-C	HLA-C*18:01	9.28298e-05	0.180431	0.920709	0.266062	0.198636	53862	10	FALSE
codeine	median_dose__ln	6	HLA-B	HLA-B*07:02	0.148212	0.472653	0.991799	0.0038784	0.00540035	53862	15966	FALSE
codeine	median_dose__ln	6	HLA-B	HLA-B*07:05	0.00118822	0.691409	0.991799	-0.0220691	0.0555973	53862	128	FALSE
codeine	median_dose__ln	6	HLA-B	HLA-B*08:01	0.143719	0.0248713	0.920709	0.0122195	0.00544674	53862	15482	FALSE
codeine	median_dose__ln	6	HLA-B	HLA-B*13:01	1.8566e-05	0.546522		-0.267792	0.444111	53862	2	FALSE
codeine	median_dose__ln	6	HLA-B	HLA-B*13:02	0.0209424	0.874133	0.991799	-0.00212019	0.013384	53862	2256	FALSE
codeine	median_dose__ln	6	HLA-B	HLA-B*14:01	0.0115202	0.256937	0.920709	-0.0203821	0.0179788	53862	1241	FALSE
codeine	median_dose__ln	6	HLA-B	HLA-B*14:02	0.0264565	0.560032	0.991799	-0.00696811	0.0119563	53862	2850	FALSE
codeine	median_dose__ln	6	HLA-B	HLA-B*15:01	0.0658906	0.739948	0.991799	-0.00256991	0.00774249	53862	7098	FALSE
codeine	median_dose__ln	6	HLA-B	HLA-B*15:02	1.8566e-05	0.104916		0.72011	0.444101	53862	2	FALSE
codeine	median_dose__ln	6	HLA-B	HLA-B*15:03	0.000556979	0.747892	0.991799	-0.0260755	0.0811256	53862	60	FALSE
codeine	median_dose__ln	6	HLA-B	HLA-B*15:04	9.28298e-06	0.913312		-0.0683708	0.628048	53862	1	FALSE
codeine	median_dose__ln	6	HLA-B	HLA-B*15:05	9.28298e-06	0.0448846		1.26008	0.628225	53862	1	FALSE
codeine	median_dose__ln	6	HLA-B	HLA-B*15:06	3.71319e-05	0.346724	0.920709	-0.29548	0.314017	53862	4	FALSE
codeine	median_dose__ln	6	HLA-B	HLA-B*15:07	0.000120679	0.211731	0.920709	-0.217561	0.174211	53862	13	FALSE
codeine	median_dose__ln	6	HLA-B	HLA-B*15:08	1.8566e-05	0.454662		-0.332037	0.444095	53862	2	FALSE
codeine	median_dose__ln	6	HLA-B	HLA-B*15:09	0					53862	0	FALSE
codeine	median_dose__ln	6	HLA-B	HLA-B*15:10	0.000222792	0.935624	0.991799	0.00995053	0.123193	53862	24	FALSE
codeine	median_dose__ln	6	HLA-B	HLA-B*15:11	9.28298e-06	0.176018		-0.849822	0.628038	53862	1	FALSE
codeine	median_dose__ln	6	HLA-B	HLA-B*15:12	0					53862	0	FALSE
codeine	median_dose__ln	6	HLA-B	HLA-B*15:13	0					53862	0	FALSE
codeine	median_dose__ln	6	HLA-B	HLA-B*15:15	0					53862	0	FALSE
codeine	median_dose__ln	6	HLA-B	HLA-B*15:16	0.000306338	0.965619	0.991799	0.00471413	0.109367	53862	33	FALSE
codeine	median_dose__ln	6	HLA-B	HLA-B*15:17	0.0022929	0.498597	0.991799	0.0268972	0.0397474	53862	247	FALSE
codeine	median_dose__ln	6	HLA-B	HLA-B*15:18	0.0031098	0.417809	0.97857	-0.0278911	0.0344235	53862	335	FALSE
codeine	median_dose__ln	6	HLA-B	HLA-B*15:20	0					53862	0	FALSE
codeine	median_dose__ln	6	HLA-B	HLA-B*15:21	0					53862	0	FALSE
codeine	median_dose__ln	6	HLA-B	HLA-B*15:24	0.000324904	0.958676	0.991799	-0.00550273	0.1062	53862	35	FALSE
codeine	median_dose__ln	6	HLA-B	HLA-B*15:25	5.56979e-05	0.991561	0.994771	0.00271245	0.256441	53862	6	FALSE
codeine	median_dose__ln	6	HLA-B	HLA-B*15:26	1.8566e-05	0.388023		-0.383351	0.444096	53862	2	FALSE
codeine	median_dose__ln	6	HLA-B	HLA-B*15:27	4.64149e-05	0.169427	0.920709	-0.385965	0.280893	53862	5	FALSE
codeine	median_dose__ln	6	HLA-B	HLA-B*15:29	9.28298e-06	0.912791		0.0687939	0.628146	53862	1	FALSE
codeine	median_dose__ln	6	HLA-B	HLA-B*15:30	0					53862	0	FALSE
codeine	median_dose__ln	6	HLA-B	HLA-B*15:31	0					53862	0	FALSE
codeine	median_dose__ln	6	HLA-B	HLA-B*15:37	0					53862	0	FALSE
codeine	median_dose__ln	6	HLA-B	HLA-B*18:01	0.0371041	0.963198	0.991799	-0.000465355	0.0100856	53862	3997	FALSE
codeine	median_dose__ln	6	HLA-B	HLA-B*18:02	0					53862	0	FALSE
codeine	median_dose__ln	6	HLA-B	HLA-B*18:03	0.000278489	0.647825	0.991799	0.0523975	0.114708	53862	30	FALSE
codeine	median_dose__ln	6	HLA-B	HLA-B*18:04	0					53862	0	FALSE
codeine	median_dose__ln	6	HLA-B	HLA-B*27:02	0.0016338	0.607419	0.991799	0.024364	0.0474225	53862	176	FALSE
codeine	median_dose__ln	6	HLA-B	HLA-B*27:03	6.49809e-05	0.170857	0.920709	0.325113	0.2374	53862	7	FALSE
codeine	median_dose__ln	6	HLA-B	HLA-B*27:04	0					53862	0	FALSE
codeine	median_dose__ln	6	HLA-B	HLA-B*27:05	0.0401396	0.200235	0.920709	0.0125384	0.00978874	53862	4324	FALSE
codeine	median_dose__ln	6	HLA-B	HLA-B*27:06	0					53862	0	FALSE
codeine	median_dose__ln	6	HLA-B	HLA-B*27:07	0.000102113	0.235362	0.920709	0.224742	0.189388	53862	11	FALSE
codeine	median_dose__ln	6	HLA-B	HLA-B*35:01	0.0474732	0.735143	0.991799	-0.00304132	0.00899017	53862	5114	FALSE
codeine	median_dose__ln	6	HLA-B	HLA-B*35:02	0.00207939	0.772228	0.991799	0.0121762	0.0420648	53862	224	FALSE
codeine	median_dose__ln	6	HLA-B	HLA-B*35:03	0.00860532	0.903403	0.991799	-0.00251192	0.0206973	53862	927	FALSE
codeine	median_dose__ln	6	HLA-B	HLA-B*35:04	0					53862	0	FALSE
codeine	median_dose__ln	6	HLA-B	HLA-B*35:05	3.71319e-05	0.842091	0.991799	0.0625697	0.314073	53862	4	FALSE
codeine	median_dose__ln	6	HLA-B	HLA-B*35:08	0.00207939	0.325579	0.920709	0.0413431	0.0420552	53862	224	FALSE
codeine	median_dose__ln	6	HLA-B	HLA-B*35:09	2.78489e-05	0.350441	0.920709	0.338587	0.362613	53862	3	FALSE
codeine	median_dose__ln	6	HLA-B	HLA-B*35:10	1.8566e-05	0.500922		-0.298931	0.444148	53862	2	FALSE
codeine	median_dose__ln	6	HLA-B	HLA-B*35:12	0.000102113	0.671741	0.991799	-0.0802674	0.189416	53862	11	FALSE
codeine	median_dose__ln	6	HLA-B	HLA-B*35:17	9.28298e-06	0.124372		-0.965396	0.628226	53862	1	FALSE
codeine	median_dose__ln	6	HLA-B	HLA-B*35:19	0					53862	0	FALSE
codeine	median_dose__ln	6	HLA-B	HLA-B*35:20	9.28298e-06	0.558074		0.367889	0.62811	53862	1	FALSE
codeine	median_dose__ln	6	HLA-B	HLA-B*35:21	2.78489e-05	0.251123	0.920709	0.416135	0.362601	53862	3	FALSE
codeine	median_dose__ln	6	HLA-B	HLA-B*35:22	4.64149e-05	0.990287	0.994771	0.00342027	0.280964	53862	5	FALSE
codeine	median_dose__ln	6	HLA-B	HLA-B*35:41	9.28298e-06	0.670014		-0.267631	0.628047	53862	1	FALSE
codeine	median_dose__ln	6	HLA-B	HLA-B*35:43	1.8566e-05	0.997946		-0.00114331	0.444146	53862	2	FALSE
codeine	median_dose__ln	6	HLA-B	HLA-B*37:01	0.013581	0.900868	0.991799	-0.00206001	0.0165375	53862	1463	FALSE
codeine	median_dose__ln	6	HLA-B	HLA-B*38:01	0.00750065	0.87359	0.991799	-0.00352897	0.0221807	53862	808	FALSE
codeine	median_dose__ln	6	HLA-B	HLA-B*38:02	9.28298e-06	0.148389		-0.907668	0.628028	53862	1	FALSE
codeine	median_dose__ln	6	HLA-B	HLA-B*39:01	0.00866102	0.503663	0.991799	0.0138427	0.0206996	53862	933	FALSE
codeine	median_dose__ln	6	HLA-B	HLA-B*39:02	1.8566e-05	0.281144		0.478692	0.444153	53862	2	FALSE
codeine	median_dose__ln	6	HLA-B	HLA-B*39:03	0					53862	0	FALSE
codeine	median_dose__ln	6	HLA-B	HLA-B*39:05	9.28298e-06	0.281316		0.676658	0.628061	53862	1	FALSE
codeine	median_dose__ln	6	HLA-B	HLA-B*39:06	0.00725001	0.314194	0.920709	0.0226703	0.0225246	53862	781	FALSE
codeine	median_dose__ln	6	HLA-B	HLA-B*39:08	0					53862	0	FALSE
codeine	median_dose__ln	6	HLA-B	HLA-B*39:09	3.71319e-05	0.640493	0.991799	-0.146662	0.314043	53862	4	FALSE
codeine	median_dose__ln	6	HLA-B	HLA-B*39:10	5.56979e-05	0.442525	0.99173	-0.196935	0.256445	53862	6	FALSE
codeine	median_dose__ln	6	HLA-B	HLA-B*39:11	0					53862	0	FALSE
codeine	median_dose__ln	6	HLA-B	HLA-B*39:15	0					53862	0	FALSE
codeine	median_dose__ln	6	HLA-B	HLA-B*39:24	9.28298e-06	0.175004		-0.851829	0.628046	53862	1	FALSE
codeine	median_dose__ln	6	HLA-B	HLA-B*40:01	0.0554473	0.526921	0.991799	0.00525891	0.00831163	53862	5973	FALSE
codeine	median_dose__ln	6	HLA-B	HLA-B*40:02	0.00860532	0.81677	0.991799	0.0047933	0.0206873	53862	927	FALSE
codeine	median_dose__ln	6	HLA-B	HLA-B*40:04	0					53862	0	FALSE
codeine	median_dose__ln	6	HLA-B	HLA-B*40:06	0.000686941	0.856243	0.991799	-0.0132382	0.073075	53862	74	FALSE
codeine	median_dose__ln	6	HLA-B	HLA-B*40:09	2.78489e-05	0.0851462	0.920709	-0.624305	0.362629	53862	3	FALSE
codeine	median_dose__ln	6	HLA-B	HLA-B*40:10	0					53862	0	FALSE
codeine	median_dose__ln	6	HLA-B	HLA-B*40:12	1.8566e-05	0.414434		0.362477	0.444146	53862	2	FALSE
codeine	median_dose__ln	6	HLA-B	HLA-B*41:01	0.00213509	0.644413	0.991799	-0.0191558	0.0415041	53862	230	FALSE
codeine	median_dose__ln	6	HLA-B	HLA-B*41:02	0.00377817	0.236124	0.920709	0.037037	0.0312616	53862	407	FALSE
codeine	median_dose__ln	6	HLA-B	HLA-B*41:04	0					53862	0	FALSE
codeine	median_dose__ln	6	HLA-B	HLA-B*42:01	0.000176377	0.976665	0.991799	0.00421544	0.144113	53862	19	FALSE
codeine	median_dose__ln	6	HLA-B	HLA-B*44:02	0.112315	0.152774	0.920709	-0.00869597	0.00608185	53862	12099	FALSE
codeine	median_dose__ln	6	HLA-B	HLA-B*44:03	0.0594575	0.200643	0.920709	-0.0103716	0.0081045	53862	6405	FALSE
codeine	median_dose__ln	6	HLA-B	HLA-B*44:04	0.00071479	0.964792	0.991799	-0.00316204	0.0716356	53862	77	FALSE
codeine	median_dose__ln	6	HLA-B	HLA-B*44:05	0.00170807	0.21771	0.920709	0.0571692	0.0463789	53862	184	FALSE
codeine	median_dose__ln	6	HLA-B	HLA-B*44:07	0					53862	0	FALSE
codeine	median_dose__ln	6	HLA-B	HLA-B*45:01	0.00630315	0.528148	0.991799	-0.0151705	0.0240482	53862	679	FALSE
codeine	median_dose__ln	6	HLA-B	HLA-B*46:01	4.64149e-05	0.87021	0.991799	0.0459001	0.28092	53862	5	FALSE
codeine	median_dose__ln	6	HLA-B	HLA-B*47:01	0.00326761	0.133785	0.920709	-0.0503715	0.0335953	53862	352	FALSE
codeine	median_dose__ln	6	HLA-B	HLA-B*48:01	0.000194943	0.879156	0.991799	0.0208419	0.137082	53862	21	FALSE
codeine	median_dose__ln	6	HLA-B	HLA-B*48:02	0					53862	0	FALSE
codeine	median_dose__ln	6	HLA-B	HLA-B*48:03	0					53862	0	FALSE
codeine	median_dose__ln	6	HLA-B	HLA-B*49:01	0.011186	0.436743	0.99173	-0.0141732	0.0182242	53862	1205	FALSE
codeine	median_dose__ln	6	HLA-B	HLA-B*50:01	0.00841038	0.0928143	0.920709	0.0350587	0.0208588	53862	906	FALSE
codeine	median_dose__ln	6	HLA-B	HLA-B*50:02	1.8566e-05	0.00658671		1.20674	0.44412	53862	2	FALSE
codeine	median_dose__ln	6	HLA-B	HLA-B*51:01	0.0378931	0.0691323	0.920709	-0.0182554	0.0100438	53862	4082	FALSE
codeine	median_dose__ln	6	HLA-B	HLA-B*51:02	9.28298e-06	0.926822		-0.0576925	0.628154	53862	1	FALSE
codeine	median_dose__ln	6	HLA-B	HLA-B*51:05	1.8566e-05	0.0341688		-0.94063	0.444086	53862	2	FALSE
codeine	median_dose__ln	6	HLA-B	HLA-B*51:06	1.8566e-05	0.948542		0.0286629	0.44412	53862	2	FALSE
codeine	median_dose__ln	6	HLA-B	HLA-B*51:07	0.000111396	0.280255	0.920709	-0.195788	0.181326	53862	12	FALSE
codeine	median_dose__ln	6	HLA-B	HLA-B*51:08	0.000742639	0.299646	0.920709	-0.0728854	0.0702712	53862	80	FALSE
codeine	median_dose__ln	6	HLA-B	HLA-B*51:23	1.8566e-05	0.0331766		-0.945944	0.444106	53862	2	FALSE
codeine	median_dose__ln	6	HLA-B	HLA-B*52:01	0.00545839	0.935753	0.991799	0.00209606	0.0260028	53862	588	FALSE
codeine	median_dose__ln	6	HLA-B	HLA-B*53:01	0.00248784	0.187182	0.920709	-0.0507334	0.0384642	53862	268	FALSE
codeine	median_dose__ln	6	HLA-B	HLA-B*54:01	1.8566e-05	0.973836		0.0145668	0.444133	53862	2	FALSE
codeine	median_dose__ln	6	HLA-B	HLA-B*55:01	0.0184082	0.219387	0.920709	-0.0174266	0.014189	53862	1983	FALSE
codeine	median_dose__ln	6	HLA-B	HLA-B*55:02	5.56979e-05	0.0877036	0.920709	0.437891	0.256426	53862	6	FALSE
codeine	median_dose__ln	6	HLA-B	HLA-B*56:01	0.00428874	0.832104	0.991799	0.00622206	0.0293487	53862	462	FALSE
codeine	median_dose__ln	6	HLA-B	HLA-B*56:03	0					53862	0	FALSE
codeine	median_dose__ln	6	HLA-B	HLA-B*56:04	4.64149e-05	0.700417	0.991799	-0.108078	0.280898	53862	5	FALSE
codeine	median_dose__ln	6	HLA-B	HLA-B*57:01	0.039954	0.175841	0.920709	0.013235	0.00977696	53862	4304	FALSE
codeine	median_dose__ln	6	HLA-B	HLA-B*57:02	0.000250641	0.247811	0.920709	0.139736	0.120911	53862	27	FALSE
codeine	median_dose__ln	6	HLA-B	HLA-B*57:03	0.000102113	0.896825	0.991799	0.0245604	0.189401	53862	11	FALSE
codeine	median_dose__ln	6	HLA-B	HLA-B*58:01	0.00483643	0.0596512	0.920709	-0.0520788	0.0276515	53862	521	FALSE
codeine	median_dose__ln	6	HLA-B	HLA-B*58:02	3.71319e-05	0.218426	0.920709	-0.386535	0.314068	53862	4	FALSE
codeine	median_dose__ln	6	HLA-B	HLA-B*59:01	9.28298e-06	0.146181		-0.91267	0.628052	53862	1	FALSE
codeine	median_dose__ln	6	HLA-B	HLA-B*67:01	2.78489e-05	0.642301	0.991799	0.168423	0.362601	53862	3	FALSE
codeine	median_dose__ln	6	HLA-B	HLA-B*70:20	0					53862	0	FALSE
codeine	median_dose__ln	6	HLA-B	HLA-B*73:01	0.000157811	0.688767	0.991799	-0.0610232	0.152356	53862	17	FALSE
codeine	median_dose__ln	6	HLA-B	HLA-B*78:01	2.78489e-05	0.0813242	0.920709	0.632151	0.362662	53862	3	FALSE
codeine	median_dose__ln	6	HLA-B	HLA-B*81:01	1.8566e-05	0.937593		-0.0347711	0.444097	53862	2	FALSE
codeine	median_dose__ln	6	HLA-B	HLA-B*82:01	0					53862	0	FALSE
codeine	median_dose__ln	6	HLA-B	HLA-B*82:02	0					53862	0	FALSE
codeine	median_dose__ln	6	HLA-DRB3	HLA-DRB3*01:01	0.166917	0.259701	0.920709	0.00578405	0.00513176	53862	17981	FALSE
codeine	median_dose__ln	6	HLA-DRB3	HLA-DRB3*02:02	0.133331	0.937722	0.991799	0.000441687	0.00565294	53862	14363	FALSE
codeine	median_dose__ln	6	HLA-DRB3	HLA-DRB3*02:10	9.28298e-06	0.471782		-0.451997	0.628134	53862	1	FALSE
codeine	median_dose__ln	6	HLA-DRB3	HLA-DRB3*02:24	0.000139245	0.895697	0.991799	-0.0212634	0.162192	53862	15	FALSE
codeine	median_dose__ln	6	HLA-DRB3	HLA-DRB3*03:01	0.037494	0.465128	0.991799	-0.00737762	0.0101003	53862	4039	FALSE
codeine	median_dose__ln	6	HLA-DRB3	HLA-DRB3*99:01	0.338578	0.566225	0.991799	0.00232525	0.00405362	53862	71251	FALSE
codeine	median_dose__ln	6	HLA-DRB5	HLA-DRB5*01:01	0.144666	0.237112	0.920709	0.0064363	0.00544412	53862	15584	FALSE
codeine	median_dose__ln	6	HLA-DRB5	HLA-DRB5*01:02	0					53862	0	FALSE
codeine	median_dose__ln	6	HLA-DRB5	HLA-DRB5*02:02	0.00676729	0.265146	0.920709	-0.0260389	0.0233675	53862	729	FALSE
codeine	median_dose__ln	6	HLA-DRB5	HLA-DRB5*99:01	0.151517	0.353979	0.920709	0.00494498	0.00533492	53862	91402	FALSE
codeine	median_dose__ln	6	HLA-DRB4	HLA-DRB4*01:01	0.0846237	0.918633	0.991799	-0.000701572	0.00686763	53862	9116	FALSE
codeine	median_dose__ln	6	HLA-DRB4	HLA-DRB4*01:03	0.265298	0.0790017	0.920709	-0.00762634	0.00434168	53862	28579	FALSE
codeine	median_dose__ln	6	HLA-DRB4	HLA-DRB4*99:01	0.351045	0.0869672	0.920709	-0.00688185	0.0040206	53862	69908	FALSE
codeine	median_dose__ln	6	HLA-DRB1	HLA-DRB1*01:01	0.0946864	0.494405	0.991799	0.00445338	0.00651722	53862	10200	FALSE
codeine	median_dose__ln	6	HLA-DRB1	HLA-DRB1*01:02	0.00753778	0.352362	0.920709	0.0206306	0.0221829	53862	812	FALSE
codeine	median_dose__ln	6	HLA-DRB1	HLA-DRB1*01:03	0.0181018	0.157889	0.920709	-0.0203088	0.0143807	53862	1950	FALSE
codeine	median_dose__ln	6	HLA-DRB1	HLA-DRB1*03:01	0.149289	0.150494	0.920709	0.00770606	0.00535959	53862	16082	FALSE
codeine	median_dose__ln	6	HLA-DRB1	HLA-DRB1*03:02	4.64149e-05	0.394861	0.97857	0.239014	0.280915	53862	5	FALSE
codeine	median_dose__ln	6	HLA-DRB1	HLA-DRB1*04:01	0.118358	0.230919	0.920709	-0.00708247	0.00591187	53862	12750	FALSE
codeine	median_dose__ln	6	HLA-DRB1	HLA-DRB1*04:02	0.00358323	0.321585	0.920709	0.0317234	0.0320046	53862	386	FALSE
codeine	median_dose__ln	6	HLA-DRB1	HLA-DRB1*04:03	0.00491998	0.813608	0.991799	0.00646532	0.0274215	53862	530	FALSE
codeine	median_dose__ln	6	HLA-DRB1	HLA-DRB1*04:04	0.0416342	0.676392	0.991799	-0.00400503	0.00959533	53862	4485	FALSE
codeine	median_dose__ln	6	HLA-DRB1	HLA-DRB1*04:05	0.00503138	0.00871909	0.920709	-0.0710103	0.0270724	53862	542	FALSE
codeine	median_dose__ln	6	HLA-DRB1	HLA-DRB1*04:06	0.000454866	0.462421	0.991799	-0.0659736	0.0897758	53862	49	FALSE
codeine	median_dose__ln	6	HLA-DRB1	HLA-DRB1*04:07	0.0107961	0.187496	0.920709	-0.02448	0.018573	53862	1163	FALSE
codeine	median_dose__ln	6	HLA-DRB1	HLA-DRB1*04:08	0.00258995	0.56035	0.991799	0.0219582	0.0377078	53862	279	FALSE
codeine	median_dose__ln	6	HLA-DRB1	HLA-DRB1*04:10	1.8566e-05	0.486161		-0.309327	0.444159	53862	2	FALSE
codeine	median_dose__ln	6	HLA-DRB1	HLA-DRB1*04:11	9.28298e-06	0.686715		-0.253299	0.628035	53862	1	FALSE
codeine	median_dose__ln	6	HLA-DRB1	HLA-DRB1*07:01	0.147544	0.929193	0.991799	-0.000478937	0.00538976	53862	15894	FALSE
codeine	median_dose__ln	6	HLA-DRB1	HLA-DRB1*08:01	0.0188537	0.176967	0.920709	0.0189916	0.0140661	53862	2031	FALSE
codeine	median_dose__ln	6	HLA-DRB1	HLA-DRB1*08:02	0.000417734	0.798035	0.991799	0.0239683	0.0936658	53862	45	FALSE
codeine	median_dose__ln	6	HLA-DRB1	HLA-DRB1*08:03	0.00241358	0.537427	0.991799	-0.0240798	0.0390455	53862	260	FALSE
codeine	median_dose__ln	6	HLA-DRB1	HLA-DRB1*08:04	0.000733356	0.230127	0.920709	-0.0848824	0.0707327	53862	79	FALSE
codeine	median_dose__ln	6	HLA-DRB1	HLA-DRB1*08:06	0.000566262	0.0432132	0.920709	-0.162736	0.080495	53862	61	FALSE
codeine	median_dose__ln	6	HLA-DRB1	HLA-DRB1*08:07	9.28298e-06	0.796565		-0.161918	0.628086	53862	1	FALSE
codeine	median_dose__ln	6	HLA-DRB1	HLA-DRB1*08:10	0					53862	0	FALSE
codeine	median_dose__ln	6	HLA-DRB1	HLA-DRB1*08:11	9.28298e-06	0.617485		0.313684	0.628097	53862	1	FALSE
codeine	median_dose__ln	6	HLA-DRB1	HLA-DRB1*09:01	0.0135253	0.197285	0.920709	0.0213817	0.0165834	53862	1457	FALSE
codeine	median_dose__ln	6	HLA-DRB1	HLA-DRB1*10:01	0.00575545	0.411036	0.97857	-0.0207904	0.02529	53862	620	FALSE
codeine	median_dose__ln	6	HLA-DRB1	HLA-DRB1*11:01	0.0376611	0.517618	0.991799	-0.00652187	0.0100798	53862	4057	FALSE
codeine	median_dose__ln	6	HLA-DRB1	HLA-DRB1*11:02	0.00160596	0.689001	0.991799	-0.0191429	0.0478317	53862	173	FALSE
codeine	median_dose__ln	6	HLA-DRB1	HLA-DRB1*11:03	0.00327689	0.328719	0.920709	0.0327613	0.0335426	53862	353	FALSE
codeine	median_dose__ln	6	HLA-DRB1	HLA-DRB1*11:04	0.0121514	0.728456	0.991799	-0.00607984	0.017512	53862	1309	FALSE
codeine	median_dose__ln	6	HLA-DRB1	HLA-DRB1*11:06	1.8566e-05	0.379227		0.390575	0.444175	53862	2	FALSE
codeine	median_dose__ln	6	HLA-DRB1	HLA-DRB1*11:11	9.28298e-06	0.673839		-0.264348	0.628073	53862	1	FALSE
codeine	median_dose__ln	6	HLA-DRB1	HLA-DRB1*11:43	0					53862	0	FALSE
codeine	median_dose__ln	6	HLA-DRB1	HLA-DRB1*12:01	0.0143886	0.347429	0.920709	0.0151133	0.0160849	53862	1550	FALSE
codeine	median_dose__ln	6	HLA-DRB1	HLA-DRB1*12:02	9.28298e-06	0.534548		0.39017	0.628209	53862	1	FALSE
codeine	median_dose__ln	6	HLA-DRB1	HLA-DRB1*13:01	0.0497846	0.978192	0.991799	-0.000240272	0.00878955	53862	5363	FALSE
codeine	median_dose__ln	6	HLA-DRB1	HLA-DRB1*13:02	0.0374847	0.462999	0.991799	-0.00740756	0.0100931	53862	4038	FALSE
codeine	median_dose__ln	6	HLA-DRB1	HLA-DRB1*13:03	0.00922728	0.239707	0.920709	-0.0235732	0.0200498	53862	994	FALSE
codeine	median_dose__ln	6	HLA-DRB1	HLA-DRB1*13:04	6.49809e-05	0.748059	0.991799	-0.0762547	0.237404	53862	7	FALSE
codeine	median_dose__ln	6	HLA-DRB1	HLA-DRB1*13:05	0.000129962	0.216968	0.920709	-0.207283	0.167888	53862	14	FALSE
codeine	median_dose__ln	6	HLA-DRB1	HLA-DRB1*13:12	1.8566e-05	0.490259		0.306429	0.444163	53862	2	FALSE
codeine	median_dose__ln	6	HLA-DRB1	HLA-DRB1*13:15	9.28298e-06	0.57865		0.348793	0.628047	53862	1	FALSE
codeine	median_dose__ln	6	HLA-DRB1	HLA-DRB1*13:21	5.56979e-05	0.488367	0.991799	-0.177676	0.25642	53862	6	FALSE
codeine	median_dose__ln	6	HLA-DRB1	HLA-DRB1*14:01	0.0203483	0.876206	0.991799	-0.00210978	0.0135432	53862	2192	FALSE
codeine	median_dose__ln	6	HLA-DRB1	HLA-DRB1*14:02	0.000148528	0.0946301	0.920709	-0.262507	0.157049	53862	16	FALSE
codeine	median_dose__ln	6	HLA-DRB1	HLA-DRB1*14:03	4.64149e-05	0.724821	0.991799	-0.0988906	0.280919	53862	5	FALSE
codeine	median_dose__ln	6	HLA-DRB1	HLA-DRB1*14:04	0.00114181	0.852187	0.991799	0.0105643	0.0566969	53862	123	FALSE
codeine	median_dose__ln	6	HLA-DRB1	HLA-DRB1*14:05	5.56979e-05	0.296766	0.920709	0.267542	0.256413	53862	6	FALSE
codeine	median_dose__ln	6	HLA-DRB1	HLA-DRB1*14:06	1.8566e-05	0.991982		-0.004463	0.444095	53862	2	FALSE
codeine	median_dose__ln	6	HLA-DRB1	HLA-DRB1*14:07	0					53862	0	FALSE
codeine	median_dose__ln	6	HLA-DRB1	HLA-DRB1*14:09	9.28298e-06	0.565737		-0.360709	0.628036	53862	1	FALSE
codeine	median_dose__ln	6	HLA-DRB1	HLA-DRB1*14:10	0					53862	0	FALSE
codeine	median_dose__ln	6	HLA-DRB1	HLA-DRB1*14:15	3.71319e-05	0.952085	0.991799	-0.0188733	0.314091	53862	4	FALSE
codeine	median_dose__ln	6	HLA-DRB1	HLA-DRB1*14:44	0					53862	0	FALSE
codeine	median_dose__ln	6	HLA-DRB1	HLA-DRB1*15:01	0.145381	0.30549	0.920709	0.00556931	0.00543485	53862	15661	FALSE
codeine	median_dose__ln	6	HLA-DRB1	HLA-DRB1*15:02	0.00427945	0.909943	0.991799	0.00332407	0.0293878	53862	461	FALSE
codeine	median_dose__ln	6	HLA-DRB1	HLA-DRB1*15:03	0.000278489	0.650551	0.991799	0.0519622	0.114707	53862	30	FALSE
codeine	median_dose__ln	6	HLA-DRB1	HLA-DRB1*16:01	0.00521704	0.877937	0.991799	-0.00407774	0.0265503	53862	562	FALSE
codeine	median_dose__ln	6	HLA-DRB1	HLA-DRB1*16:02	0.000389885	0.317964	0.920709	-0.0968309	0.0969609	53862	42	FALSE
codeine	median_dose__ln	6	HLA-DQA1	HLA-DQA1*01:01	0.142559	0.629047	0.991799	0.00263608	0.00545691	53862	15357	FALSE
codeine	median_dose__ln	6	HLA-DQA1	HLA-DQA1*01:02	0.190784	0.70737	0.991799	0.00182712	0.00486722	53862	20552	FALSE
codeine	median_dose__ln	6	HLA-DQA1	HLA-DQA1*01:03	0.0543797	0.917468	0.991799	-0.000873045	0.00842511	53862	5858	FALSE
codeine	median_dose__ln	6	HLA-DQA1	HLA-DQA1*01:04	6.49809e-05	0.660515	0.991799	0.104271	0.237408	53862	7	FALSE
codeine	median_dose__ln	6	HLA-DQA1	HLA-DQA1*02:01	0.147544	0.970298	0.991799	-0.00020056	0.00538635	53862	15894	FALSE
codeine	median_dose__ln	6	HLA-DQA1	HLA-DQA1*03:01	0.205247	0.146487	0.920709	-0.00685981	0.00472415	53862	22110	FALSE
codeine	median_dose__ln	6	HLA-DQA1	HLA-DQA1*03:02	0.000139245	0.417953	0.97857	0.131395	0.16222	53862	15	FALSE
codeine	median_dose__ln	6	HLA-DQA1	HLA-DQA1*03:03	0.00143886	0.814383	0.991799	0.0118619	0.0505241	53862	155	FALSE
codeine	median_dose__ln	6	HLA-DQA1	HLA-DQA1*04:01	0.0198192	0.389303	0.977151	0.0118173	0.0137269	53862	2135	FALSE
codeine	median_dose__ln	6	HLA-DQA1	HLA-DQA1*05:01	0.231935	0.630842	0.991799	0.00218189	0.00454045	53862	24985	FALSE
codeine	median_dose__ln	6	HLA-DQA1	HLA-DQA1*05:03	8.35468e-05	0.156341	0.920709	0.296794	0.209378	53862	9	FALSE
codeine	median_dose__ln	6	HLA-DQA1	HLA-DQA1*05:05	0.00239501	0.863344	0.991799	-0.0067468	0.0391984	53862	258	FALSE
codeine	median_dose__ln	6	HLA-DQA1	HLA-DQA1*05:09	5.56979e-05	0.507275	0.991799	0.170045	0.256443	53862	6	FALSE
codeine	median_dose__ln	6	HLA-DQA1	HLA-DQA1*06:01	0.00254354	0.831528	0.991799	-0.00809267	0.0380395	53862	274	FALSE
codeine	median_dose__ln	6	HLA-DQB1	HLA-DQB1*02:01	0.150895	0.184576	0.920709	0.00708028	0.00533631	53862	16255	FALSE
codeine	median_dose__ln	6	HLA-DQB1	HLA-DQB1*02:02	0.105185	0.914551	0.991799	-0.000669499	0.0062395	53862	11331	FALSE
codeine	median_dose__ln	6	HLA-DQB1	HLA-DQB1*03:01	0.174752	0.0571101	0.920709	-0.00960331	0.00504771	53862	18825	FALSE
codeine	median_dose__ln	6	HLA-DQB1	HLA-DQB1*03:02	0.104239	0.527123	0.991799	-0.00396	0.00626178	53862	11229	FALSE
codeine	median_dose__ln	6	HLA-DQB1	HLA-DQB1*03:03	0.0535535	0.553784	0.991799	0.00503654	0.00850619	53862	5769	FALSE
codeine	median_dose__ln	6	HLA-DQB1	HLA-DQB1*03:04	0.00132747	0.819181	0.991799	-0.012024	0.0525983	53862	143	FALSE
codeine	median_dose__ln	6	HLA-DQB1	HLA-DQB1*04:01	7.42639e-05	0.7789	0.991799	0.0623458	0.222065	53862	8	FALSE
codeine	median_dose__ln	6	HLA-DQB1	HLA-DQB1*04:02	0.0204597	0.421058	0.97857	0.010876	0.0135174	53862	2204	FALSE
codeine	median_dose__ln	6	HLA-DQB1	HLA-DQB1*05:01	0.120716	0.740585	0.991799	0.00193424	0.0058422	53862	13004	FALSE
codeine	median_dose__ln	6	HLA-DQB1	HLA-DQB1*05:02	0.00667446	0.526885	0.991799	-0.0148868	0.0235262	53862	719	FALSE
codeine	median_dose__ln	6	HLA-DQB1	HLA-DQB1*05:03	0.0220656	0.855246	0.991799	0.00237808	0.0130356	53862	2377	FALSE
codeine	median_dose__ln	6	HLA-DQB1	HLA-DQB1*05:04	0.00124392	0.355812	0.920709	-0.0501579	0.0543197	53862	134	FALSE
codeine	median_dose__ln	6	HLA-DQB1	HLA-DQB1*06:01	0.00428874	0.979945	0.991799	0.000737941	0.0293549	53862	462	FALSE
codeine	median_dose__ln	6	HLA-DQB1	HLA-DQB1*06:02	0.144239	0.425222	0.979181	0.00434715	0.00545165	53862	15538	FALSE
codeine	median_dose__ln	6	HLA-DQB1	HLA-DQB1*06:03	0.0513256	0.85357	0.991799	0.00160021	0.00867013	53862	5529	FALSE
codeine	median_dose__ln	6	HLA-DQB1	HLA-DQB1*06:04	0.0276169	0.568077	0.991799	-0.00669114	0.0117206	53862	2975	FALSE
codeine	median_dose__ln	6	HLA-DQB1	HLA-DQB1*06:05	2.78489e-05	0.300156	0.920709	0.375691	0.362598	53862	3	FALSE
codeine	median_dose__ln	6	HLA-DQB1	HLA-DQB1*06:09	0.00994207	0.746537	0.991799	-0.0062355	0.0192924	53862	1071	FALSE
codeine	median_dose__ln	6	HLA-DPA1	HLA-DPA1*01:03	0.184137	0.620857	0.991799	0.00243905	0.00493097	53862	87888	FALSE
codeine	median_dose__ln	6	HLA-DPA1	HLA-DPA1*01:04	0.00552337	0.856906	0.991799	0.00466076	0.0258479	53862	595	FALSE
codeine	median_dose__ln	6	HLA-DPA1	HLA-DPA1*01:05	0.000575545	0.295047	0.920709	-0.083581	0.0798196	53862	62	FALSE
codeine	median_dose__ln	6	HLA-DPA1	HLA-DPA1*01:07	0					53862	0	FALSE
codeine	median_dose__ln	6	HLA-DPA1	HLA-DPA1*02:01	0.145984	0.79097	0.991799	-0.00143847	0.00542711	53862	15726	FALSE
codeine	median_dose__ln	6	HLA-DPA1	HLA-DPA1*02:02	0.0318592	0.0797155	0.920709	0.0191028	0.0109011	53862	3432	FALSE
codeine	median_dose__ln	6	HLA-DPA1	HLA-DPA1*03:01	7.42639e-05	0.875243	0.991799	-0.03487	0.222098	53862	8	FALSE
codeine	median_dose__ln	6	HLA-DPA1	HLA-DPA1*04:01	0					53862	0	FALSE
codeine	median_dose__ln	6	HLA-DPB1	HLA-DPB1*01:01	0.0600609	0.442284	0.99173	0.00619634	0.00806451	53862	6470	FALSE
codeine	median_dose__ln	6	HLA-DPB1	HLA-DPB1*02:01	0.114023	0.663	0.991799	-0.00263037	0.00603605	53862	12283	FALSE
codeine	median_dose__ln	6	HLA-DPB1	HLA-DPB1*02:02	0.00786269	0.953698	0.991799	0.00125418	0.0216003	53862	847	FALSE
codeine	median_dose__ln	6	HLA-DPB1	HLA-DPB1*03:01	0.113633	0.686882	0.991799	-0.00243849	0.00604945	53862	12241	FALSE
codeine	median_dose__ln	6	HLA-DPB1	HLA-DPB1*04:01	0.444237	0.838178	0.991799	-0.000787685	0.00385692	53862	47855	FALSE
codeine	median_dose__ln	6	HLA-DPB1	HLA-DPB1*04:02	0.107636	0.111248	0.920709	0.00981953	0.00616559	53862	11595	FALSE
codeine	median_dose__ln	6	HLA-DPB1	HLA-DPB1*05:01	0.0217407	0.994771	0.994771	-8.56622e-05	0.0130707	53862	2342	FALSE
codeine	median_dose__ln	6	HLA-DPB1	HLA-DPB1*50:2	7.42639e-05	0.381075	0.96616	0.194535	0.222092	53862	8	FALSE
codeine	median_dose__ln	6	HLA-DPB1	HLA-DPB1*06:01	0.014008	0.0653208	0.920709	-0.0300814	0.0163211	53862	1509	FALSE
codeine	median_dose__ln	6	HLA-DPB1	HLA-DPB1*09:01	0.00718503	0.00686403	0.920709	0.0613887	0.0227073	53862	774	FALSE
codeine	median_dose__ln	6	HLA-DPB1	HLA-DPB1*90:2	0					53862	0	FALSE
codeine	median_dose__ln	6	HLA-DPB1	HLA-DPB1*10:01	0.0171735	0.912716	0.991799	0.00161472	0.014731	53862	1850	FALSE
codeine	median_dose__ln	6	HLA-DPB1	HLA-DPB1*11:01	0.0251105	0.549154	0.991799	-0.00732911	0.0122349	53862	2705	FALSE
codeine	median_dose__ln	6	HLA-DPB1	HLA-DPB1*13:01	0.0148249	0.0694584	0.920709	-0.0287097	0.015814	53862	1597	FALSE
codeine	median_dose__ln	6	HLA-DPB1	HLA-DPB1*14:01	0.0107218	0.281537	0.920709	-0.020048	0.0186167	53862	1155	FALSE
codeine	median_dose__ln	6	HLA-DPB1	HLA-DPB1*15:01	0.00722216	0.649883	0.991799	0.010283	0.0226534	53862	778	FALSE
codeine	median_dose__ln	6	HLA-DPB1	HLA-DPB1*16:01	0.00580186	0.310309	0.920709	0.0256411	0.0252726	53862	625	FALSE
codeine	median_dose__ln	6	HLA-DPB1	HLA-DPB1*17:01	0.0116316	0.770853	0.991799	0.00517981	0.0177841	53862	1253	FALSE
codeine	median_dose__ln	6	HLA-DPB1	HLA-DPB1*18:01	1.8566e-05	0.322619		0.439263	0.444104	53862	2	FALSE
codeine	median_dose__ln	6	HLA-DPB1	HLA-DPB1*19:01	0.00579258	0.636753	0.991799	-0.0119249	0.0252514	53862	624	FALSE
codeine	median_dose__ln	6	HLA-DPB1	HLA-DPB1*20:01	0.00143886	0.300412	0.920709	0.0523329	0.0505359	53862	155	FALSE
codeine	median_dose__ln	6	HLA-DPB1	HLA-DPB1*21:01	2.78489e-05	0.964126	0.991799	0.0163105	0.362644	53862	3	FALSE
codeine	median_dose__ln	6	HLA-DPB1	HLA-DPB1*22:01	0					53862	0	FALSE
codeine	median_dose__ln	6	HLA-DPB1	HLA-DPB1*23:01	0.00139245	0.032188	0.920709	-0.110008	0.0513546	53862	150	FALSE
codeine	median_dose__ln	6	HLA-DPB1	HLA-DPB1*26:01	0.000315621	0.572598	0.991799	-0.0607926	0.107744	53862	34	FALSE
codeine	median_dose__ln	6	HLA-DPB1	HLA-DPB1*28:01	0					53862	0	FALSE
codeine	median_dose__ln	6	HLA-DPB1	HLA-DPB1*30:01	9.28298e-06	0.603543		0.326196	0.628127	53862	1	FALSE
codeine	median_dose__ln	6	HLA-DPB1	HLA-DPB1*31:01	0					53862	0	FALSE
codeine	median_dose__ln	6	HLA-DPB1	HLA-DPB1*33:01	1.8566e-05	0.202598		0.565906	0.444126	53862	2	FALSE
codeine	median_dose__ln	6	HLA-DPB1	HLA-DPB1*34:01	2.78489e-05	0.195816	0.920709	0.469146	0.362673	53862	3	FALSE
codeine	median_dose__ln	6	HLA-DPB1	HLA-DPB1*35:01	0					53862	0	FALSE
codeine	median_dose__ln	6	HLA-DPB1	HLA-DPB1*40:01	0					53862	0	FALSE
codeine	median_dose__ln	6	HLA-DPB1	HLA-DPB1*45:01	9.28298e-06	0.12821		-0.955545	0.628143	53862	1	FALSE
codeine	median_dose__ln	6	HLA-DPB1	HLA-DPB1*48:01	0					53862	0	FALSE
codeine	median_dose__ln	6	HLA-DPB1	HLA-DPB1*81:01	0					53862	0	FALSE
codeine	median_dose__ln	6	HLA-DPB1	HLA-DPB1*85:01	0					53862	0	FALSE
paracetamol	longest_therapy_duration__ln	6	HLA-A	HLA-A*01:01	0.195043	0.657572	0.963901	-0.00380069	0.0085742	60315	23528	FALSE
paracetamol	longest_therapy_duration__ln	6	HLA-A	HLA-A*01:02	0.000182376	0.442485	0.963901	0.193398	0.251817	60315	22	FALSE
paracetamol	longest_therapy_duration__ln	6	HLA-A	HLA-A*01:03	7.46083e-05	0.232977	0.963901	-0.469543	0.393668	60315	9	FALSE
paracetamol	longest_therapy_duration__ln	6	HLA-A	HLA-A*02:01	0.275238	0.917203	0.99135	-0.000791908	0.00761762	60315	33202	FALSE
paracetamol	longest_therapy_duration__ln	6	HLA-A	HLA-A*02:02	0.000770952	0.408025	0.963901	-0.101414	0.122573	60315	93	FALSE
paracetamol	longest_therapy_duration__ln	6	HLA-A	HLA-A*02:03	0.00235431	0.50604	0.963901	-0.0467133	0.0702435	60315	284	FALSE
paracetamol	longest_therapy_duration__ln	6	HLA-A	HLA-A*02:05	0.00736964	0.205001	0.963901	0.0502522	0.0396484	60315	889	FALSE
paracetamol	longest_therapy_duration__ln	6	HLA-A	HLA-A*02:06	0.002031	0.332764	0.963901	-0.0732353	0.0756118	60315	245	FALSE
paracetamol	longest_therapy_duration__ln	6	HLA-A	HLA-A*02:07	7.46083e-05	0.240944	0.963901	0.461631	0.393667	60315	9	FALSE
paracetamol	longest_therapy_duration__ln	6	HLA-A	HLA-A*02:10	8.28981e-06	0.300751		-1.2221	1.18097	60315	1	FALSE
paracetamol	longest_therapy_duration__ln	6	HLA-A	HLA-A*02:11	0.00126005	0.838774	0.99135	0.0195116	0.0958977	60315	152	FALSE
paracetamol	longest_therapy_duration__ln	6	HLA-A	HLA-A*02:14	0					60315	0	FALSE
paracetamol	longest_therapy_duration__ln	6	HLA-A	HLA-A*02:16	0					60315	0	FALSE
paracetamol	longest_therapy_duration__ln	6	HLA-A	HLA-A*02:20	0.000157506	0.409337	0.963901	0.223564	0.270965	60315	19	FALSE
paracetamol	longest_therapy_duration__ln	6	HLA-A	HLA-A*02:64	0					60315	0	FALSE
paracetamol	longest_therapy_duration__ln	6	HLA-A	HLA-A*03:01	0.145818	0.737765	0.972731	0.00322934	0.00964512	60315	17590	FALSE
paracetamol	longest_therapy_duration__ln	6	HLA-A	HLA-A*03:02	0.00139269	0.814762	0.99135	0.0213766	0.0912406	60315	168	FALSE
paracetamol	longest_therapy_duration__ln	6	HLA-A	HLA-A*11:01	0.0611457	0.635664	0.963901	-0.00670351	0.0141492	60315	7376	FALSE
paracetamol	longest_therapy_duration__ln	6	HLA-A	HLA-A*11:02	2.48694e-05	0.986718	0.994983	0.011351	0.681857	60315	3	FALSE
paracetamol	longest_therapy_duration__ln	6	HLA-A	HLA-A*11:03	0					60315	0	FALSE
paracetamol	longest_therapy_duration__ln	6	HLA-A	HLA-A*23:01	0.0181878	0.136224	0.906415	0.0379217	0.0254505	60315	2194	FALSE
paracetamol	longest_therapy_duration__ln	6	HLA-A	HLA-A*24:02	0.0753378	0.322961	0.963901	-0.0127487	0.0128983	60315	9088	FALSE
paracetamol	longest_therapy_duration__ln	6	HLA-A	HLA-A*24:03	0.000903589	0.0619533	0.890608	0.211349	0.113223	60315	109	FALSE
paracetamol	longest_therapy_duration__ln	6	HLA-A	HLA-A*24:04	3.31592e-05	0.421884	0.963901	0.474242	0.590468	60315	4	FALSE
paracetamol	longest_therapy_duration__ln	6	HLA-A	HLA-A*24:07	0.000215535	0.571213	0.963901	-0.131181	0.231658	60315	26	FALSE
paracetamol	longest_therapy_duration__ln	6	HLA-A	HLA-A*24:10	0					60315	0	FALSE
paracetamol	longest_therapy_duration__ln	6	HLA-A	HLA-A*25:01	0.0178065	0.202543	0.963901	-0.0328077	0.0257445	60315	2148	FALSE
paracetamol	longest_therapy_duration__ln	6	HLA-A	HLA-A*26:01	0.02031	0.965872	0.992916	0.00103308	0.0241449	60315	2450	FALSE
paracetamol	longest_therapy_duration__ln	6	HLA-A	HLA-A*26:03	0					60315	0	FALSE
paracetamol	longest_therapy_duration__ln	6	HLA-A	HLA-A*26:08	0.000812402	0.364022	0.963901	-0.108376	0.119392	60315	98	FALSE
paracetamol	longest_therapy_duration__ln	6	HLA-A	HLA-A*29:01	0.00116057	0.454142	0.963901	0.0748063	0.0999373	60315	140	FALSE
paracetamol	longest_therapy_duration__ln	6	HLA-A	HLA-A*29:02	0.041076	0.776456	0.99135	-0.00486628	0.0171383	60315	4955	FALSE
paracetamol	longest_therapy_duration__ln	6	HLA-A	HLA-A*30:01	0.0109591	0.830737	0.99135	0.00697257	0.0326191	60315	1322	FALSE
paracetamol	longest_therapy_duration__ln	6	HLA-A	HLA-A*30:02	0.00993119	0.652598	0.963901	0.0154651	0.0343547	60315	1198	FALSE
paracetamol	longest_therapy_duration__ln	6	HLA-A	HLA-A*30:04	0.00102794	0.0898132	0.895827	0.180088	0.106158	60315	124	FALSE
paracetamol	longest_therapy_duration__ln	6	HLA-A	HLA-A*31:01	0.0259057	0.104679	0.895827	-0.034774	0.021431	60315	3125	FALSE
paracetamol	longest_therapy_duration__ln	6	HLA-A	HLA-A*31:03	0					60315	0	FALSE
paracetamol	longest_therapy_duration__ln	6	HLA-A	HLA-A*31:04	1.65796e-05	0.243193		-0.974633	0.835122	60315	2	FALSE
paracetamol	longest_therapy_duration__ln	6	HLA-A	HLA-A*32:01	0.0337893	0.206554	0.963901	0.0238003	0.0188426	60315	4076	FALSE
paracetamol	longest_therapy_duration__ln	6	HLA-A	HLA-A*33:01	0.00567852	0.342394	0.963901	0.0430911	0.0453852	60315	685	FALSE
paracetamol	longest_therapy_duration__ln	6	HLA-A	HLA-A*33:03	0.00191495	0.950196	0.99135	-0.00486414	0.0778757	60315	231	FALSE
paracetamol	longest_therapy_duration__ln	6	HLA-A	HLA-A*34:01	0					60315	0	FALSE
paracetamol	longest_therapy_duration__ln	6	HLA-A	HLA-A*34:02	0.000845561	0.316974	0.963901	0.117116	0.117033	60315	102	FALSE
paracetamol	longest_therapy_duration__ln	6	HLA-A	HLA-A*36:01	2.48694e-05	0.26152	0.963901	-0.765573	0.681832	60315	3	FALSE
paracetamol	longest_therapy_duration__ln	6	HLA-A	HLA-A*40:27	8.28981e-06	0.555174		0.696747	1.18087	60315	1	FALSE
paracetamol	longest_therapy_duration__ln	6	HLA-A	HLA-A*43:86	0					60315	0	FALSE
paracetamol	longest_therapy_duration__ln	6	HLA-A	HLA-A*66:01	0.00298433	0.594285	0.963901	-0.0332581	0.0624401	60315	360	FALSE
paracetamol	longest_therapy_duration__ln	6	HLA-A	HLA-A*66:02	8.28981e-06	0.57489		-0.66231	1.18087	60315	1	FALSE
paracetamol	longest_therapy_duration__ln	6	HLA-A	HLA-A*68:01	0.0300174	0.130393	0.906415	0.0301982	0.0199648	60315	3621	FALSE
paracetamol	longest_therapy_duration__ln	6	HLA-A	HLA-A*68:02	0.00593551	0.423362	0.963901	0.0354956	0.0443358	60315	716	FALSE
paracetamol	longest_therapy_duration__ln	6	HLA-A	HLA-A*68:17	0					60315	0	FALSE
paracetamol	longest_therapy_duration__ln	6	HLA-A	HLA-A*69:01	0.000356462	0.14813	0.906415	0.260541	0.180157	60315	43	FALSE
paracetamol	longest_therapy_duration__ln	6	HLA-A	HLA-A*74:01	0.000373042	0.0325633	0.890608	-0.376407	0.176099	60315	45	FALSE
paracetamol	longest_therapy_duration__ln	6	HLA-A	HLA-A*74:03	7.46083e-05	0.937006	0.99135	0.0311156	0.393698	60315	9	FALSE
paracetamol	longest_therapy_duration__ln	6	HLA-A	HLA-A*80:01	1.65796e-05	0.437607		0.648221	0.835072	60315	2	FALSE
paracetamol	longest_therapy_duration__ln	6	HLA-C	HLA-C*01:02	0.0355716	0.394311	0.963901	0.0156273	0.0183455	60315	4291	FALSE
paracetamol	longest_therapy_duration__ln	6	HLA-C	HLA-C*02:02	0.035041	0.0735067	0.890608	0.0331734	0.0185357	60315	4227	FALSE
paracetamol	longest_therapy_duration__ln	6	HLA-C	HLA-C*02:10	0					60315	0	FALSE
paracetamol	longest_therapy_duration__ln	6	HLA-C	HLA-C*03:02	0.00126005	0.18173	0.963901	0.128076	0.0959035	60315	152	FALSE
paracetamol	longest_therapy_duration__ln	6	HLA-C	HLA-C*03:03	0.0573572	0.588835	0.963901	0.00790077	0.0146168	60315	6919	FALSE
paracetamol	longest_therapy_duration__ln	6	HLA-C	HLA-C*03:04	0.079433	0.574718	0.963901	-0.00702737	0.0125238	60315	9582	FALSE
paracetamol	longest_therapy_duration__ln	6	HLA-C	HLA-C*03:05	1.65796e-05	0.0250484		-1.87097	0.834987	60315	2	FALSE
paracetamol	longest_therapy_duration__ln	6	HLA-C	HLA-C*03:06	1.65796e-05	0.454488		0.624565	0.835026	60315	2	FALSE
paracetamol	longest_therapy_duration__ln	6	HLA-C	HLA-C*04:01	0.0828567	0.604447	0.963901	0.00637601	0.0123084	60315	9995	FALSE
paracetamol	longest_therapy_duration__ln	6	HLA-C	HLA-C*04:03	2.48694e-05	0.663854	0.963901	-0.29632	0.681822	60315	3	FALSE
paracetamol	longest_therapy_duration__ln	6	HLA-C	HLA-C*04:07	0					60315	0	FALSE
paracetamol	longest_therapy_duration__ln	6	HLA-C	HLA-C*05:01	0.113463	0.578863	0.963901	-0.00596603	0.0107487	60315	13687	FALSE
paracetamol	longest_therapy_duration__ln	6	HLA-C	HLA-C*06:02	0.0912542	0.660389	0.963901	-0.00518669	0.0118046	60315	11008	FALSE
paracetamol	longest_therapy_duration__ln	6	HLA-C	HLA-C*07:01	0.175587	0.516305	0.963901	-0.00579658	0.0089308	60315	21181	FALSE
paracetamol	longest_therapy_duration__ln	6	HLA-C	HLA-C*07:02	0.158717	0.648044	0.963901	0.00425047	0.00931136	60315	19146	FALSE
paracetamol	longest_therapy_duration__ln	6	HLA-C	HLA-C*07:04	0.0177568	0.0664873	0.890608	0.0472418	0.0257426	60315	2142	FALSE
paracetamol	longest_therapy_duration__ln	6	HLA-C	HLA-C*07:26	8.28981e-06	0.141802		1.73522	1.18112	60315	1	FALSE
paracetamol	longest_therapy_duration__ln	6	HLA-C	HLA-C*08:01	0.000140927	0.468677	0.963901	0.20759	0.286475	60315	17	FALSE
paracetamol	longest_therapy_duration__ln	6	HLA-C	HLA-C*08:02	0.0364669	0.783584	0.99135	-0.00500154	0.0182104	60315	4399	FALSE
paracetamol	longest_therapy_duration__ln	6	HLA-C	HLA-C*08:04	1.65796e-05	0.488417		-0.578524	0.835013	60315	2	FALSE
paracetamol	longest_therapy_duration__ln	6	HLA-C	HLA-C*12:02	0.00502363	0.689286	0.970618	-0.0192477	0.0481403	60315	606	FALSE
paracetamol	longest_therapy_duration__ln	6	HLA-C	HLA-C*12:03	0.0287574	0.00510288	0.890608	-0.0570881	0.0203845	60315	3469	FALSE
paracetamol	longest_therapy_duration__ln	6	HLA-C	HLA-C*14:02	0.00952499	0.370421	0.963901	0.0312988	0.0349437	60315	1149	FALSE
paracetamol	longest_therapy_duration__ln	6	HLA-C	HLA-C*14:03	0					60315	0	FALSE
paracetamol	longest_therapy_duration__ln	6	HLA-C	HLA-C*15:02	0.0177651	0.858034	0.99135	0.00458875	0.0256529	60315	2143	FALSE
paracetamol	longest_therapy_duration__ln	6	HLA-C	HLA-C*15:04	0.000124347	0.955065	0.99135	0.0171854	0.304985	60315	15	FALSE
paracetamol	longest_therapy_duration__ln	6	HLA-C	HLA-C*15:05	0.00140098	0.962846	0.992916	0.00423787	0.0909758	60315	169	FALSE
paracetamol	longest_therapy_duration__ln	6	HLA-C	HLA-C*16:01	0.0432977	0.740556	0.972731	-0.00552985	0.0167005	60315	5223	FALSE
paracetamol	longest_therapy_duration__ln	6	HLA-C	HLA-C*16:02	0.00173257	0.741849	0.972731	0.0268279	0.0814428	60315	209	FALSE
paracetamol	longest_therapy_duration__ln	6	HLA-C	HLA-C*16:04	0.000679765	0.123018	0.906415	-0.201279	0.13051	60315	82	FALSE
paracetamol	longest_therapy_duration__ln	6	HLA-C	HLA-C*17:01	0.00592722	0.848618	0.99135	-0.00847078	0.0443768	60315	715	FALSE
paracetamol	longest_therapy_duration__ln	6	HLA-C	HLA-C*18:01	0.000132637	0.0697978	0.890608	0.535401	0.295271	60315	16	FALSE
paracetamol	longest_therapy_duration__ln	6	HLA-B	HLA-B*07:02	0.148951	0.846063	0.99135	0.00186034	0.0095822	60315	17968	FALSE
paracetamol	longest_therapy_duration__ln	6	HLA-B	HLA-B*07:05	0.0012186	0.851815	0.99135	-0.0182223	0.0975479	60315	147	FALSE
paracetamol	longest_therapy_duration__ln	6	HLA-B	HLA-B*08:01	0.143903	0.53394	0.963901	-0.00603249	0.00969842	60315	17359	FALSE
paracetamol	longest_therapy_duration__ln	6	HLA-B	HLA-B*13:01	1.65796e-05	0.375207		-0.740473	0.835024	60315	2	FALSE
paracetamol	longest_therapy_duration__ln	6	HLA-B	HLA-B*13:02	0.0209981	0.407999	0.963901	-0.0196868	0.0237928	60315	2533	FALSE
paracetamol	longest_therapy_duration__ln	6	HLA-B	HLA-B*14:01	0.0112576	0.401289	0.963901	-0.0271087	0.0322981	60315	1358	FALSE
paracetamol	longest_therapy_duration__ln	6	HLA-B	HLA-B*14:02	0.0261792	0.804477	0.99135	0.00528076	0.0213313	60315	3158	FALSE
paracetamol	longest_therapy_duration__ln	6	HLA-B	HLA-B*15:01	0.0652574	0.994983	0.994983	-8.68952e-05	0.0138188	60315	7872	FALSE
paracetamol	longest_therapy_duration__ln	6	HLA-B	HLA-B*15:02	8.28981e-06	0.915201		0.125741	1.18087	60315	1	FALSE
paracetamol	longest_therapy_duration__ln	6	HLA-B	HLA-B*15:03	0.000530548	0.439349	0.963901	-0.114205	0.147685	60315	64	FALSE
paracetamol	longest_therapy_duration__ln	6	HLA-B	HLA-B*15:04	8.28981e-06	0.616458		-0.591475	1.18087	60315	1	FALSE
paracetamol	longest_therapy_duration__ln	6	HLA-B	HLA-B*15:05	8.28981e-06	0.132658		1.77617	1.18118	60315	1	FALSE
paracetamol	longest_therapy_duration__ln	6	HLA-B	HLA-B*15:06	2.48694e-05	0.147235	0.906415	-0.988113	0.681747	60315	3	FALSE
paracetamol	longest_therapy_duration__ln	6	HLA-B	HLA-B*15:07	0.000157506	0.949634	0.99135	0.017116	0.270966	60315	19	FALSE
paracetamol	longest_therapy_duration__ln	6	HLA-B	HLA-B*15:08	2.48694e-05	0.638137	0.963901	0.320648	0.681783	60315	3	FALSE
paracetamol	longest_therapy_duration__ln	6	HLA-B	HLA-B*15:09	0					60315	0	FALSE
paracetamol	longest_therapy_duration__ln	6	HLA-B	HLA-B*15:10	0.000198955	0.398069	0.963901	-0.195745	0.231629	60315	24	FALSE
paracetamol	longest_therapy_duration__ln	6	HLA-B	HLA-B*15:11	8.28981e-06	0.468447		-0.856145	1.18087	60315	1	FALSE
paracetamol	longest_therapy_duration__ln	6	HLA-B	HLA-B*15:12	0					60315	0	FALSE
paracetamol	longest_therapy_duration__ln	6	HLA-B	HLA-B*15:13	8.28981e-06	0.625609		-0.576171	1.18088	60315	1	FALSE
paracetamol	longest_therapy_duration__ln	6	HLA-B	HLA-B*15:15	0					60315	0	FALSE
paracetamol	longest_therapy_duration__ln	6	HLA-B	HLA-B*15:16	0.000356462	0.831261	0.99135	0.0383855	0.180142	60315	43	FALSE
paracetamol	longest_therapy_duration__ln	6	HLA-B	HLA-B*15:17	0.00217193	0.369025	0.963901	0.0652101	0.0725921	60315	262	FALSE
paracetamol	longest_therapy_duration__ln	6	HLA-B	HLA-B*15:18	0.00324961	0.691395	0.970618	0.0237551	0.0598417	60315	392	FALSE
paracetamol	longest_therapy_duration__ln	6	HLA-B	HLA-B*15:20	0					60315	0	FALSE
paracetamol	longest_therapy_duration__ln	6	HLA-B	HLA-B*15:21	0					60315	0	FALSE
paracetamol	longest_therapy_duration__ln	6	HLA-B	HLA-B*15:24	0.000323303	0.242201	0.963901	0.221213	0.189149	60315	39	FALSE
paracetamol	longest_therapy_duration__ln	6	HLA-B	HLA-B*15:25	5.80287e-05	0.23498	0.963901	0.530138	0.44638	60315	7	FALSE
paracetamol	longest_therapy_duration__ln	6	HLA-B	HLA-B*15:26	8.28981e-06	0.848736		-0.225243	1.18093	60315	1	FALSE
paracetamol	longest_therapy_duration__ln	6	HLA-B	HLA-B*15:27	4.14491e-05	0.137355	0.906415	-0.784642	0.528118	60315	5	FALSE
paracetamol	longest_therapy_duration__ln	6	HLA-B	HLA-B*15:29	8.28981e-06	0.0513164		2.30162	1.18101	60315	1	FALSE
paracetamol	longest_therapy_duration__ln	6	HLA-B	HLA-B*15:30	0					60315	0	FALSE
paracetamol	longest_therapy_duration__ln	6	HLA-B	HLA-B*15:31	0					60315	0	FALSE
paracetamol	longest_therapy_duration__ln	6	HLA-B	HLA-B*15:37	0					60315	0	FALSE
paracetamol	longest_therapy_duration__ln	6	HLA-B	HLA-B*18:01	0.0370969	0.500548	0.963901	-0.0121032	0.0179671	60315	4475	FALSE
paracetamol	longest_therapy_duration__ln	6	HLA-B	HLA-B*18:02	0					60315	0	FALSE
paracetamol	longest_therapy_duration__ln	6	HLA-B	HLA-B*18:03	0.000248694	0.741647	0.972731	-0.0711006	0.215669	60315	30	FALSE
paracetamol	longest_therapy_duration__ln	6	HLA-B	HLA-B*18:04	8.28981e-06	0.213159		-1.4702	1.18094	60315	1	FALSE
paracetamol	longest_therapy_duration__ln	6	HLA-B	HLA-B*27:02	0.00165796	0.819894	0.99135	-0.0190454	0.0836492	60315	200	FALSE
paracetamol	longest_therapy_duration__ln	6	HLA-B	HLA-B*27:03	6.63185e-05	0.211379	0.963901	-0.521838	0.417539	60315	8	FALSE
paracetamol	longest_therapy_duration__ln	6	HLA-B	HLA-B*27:04	0					60315	0	FALSE
paracetamol	longest_therapy_duration__ln	6	HLA-B	HLA-B*27:05	0.0404128	0.0149929	0.890608	0.0421507	0.0173273	60315	4875	FALSE
paracetamol	longest_therapy_duration__ln	6	HLA-B	HLA-B*27:06	0					60315	0	FALSE
paracetamol	longest_therapy_duration__ln	6	HLA-B	HLA-B*27:07	9.94777e-05	0.202787	0.963901	-0.434239	0.340937	60315	12	FALSE
paracetamol	longest_therapy_duration__ln	6	HLA-B	HLA-B*35:01	0.0476084	0.59833	0.963901	-0.00840156	0.0159481	60315	5743	FALSE
paracetamol	longest_therapy_duration__ln	6	HLA-B	HLA-B*35:02	0.00204758	0.872404	0.99135	0.0120952	0.0753094	60315	247	FALSE
paracetamol	longest_therapy_duration__ln	6	HLA-B	HLA-B*35:03	0.00869601	0.439713	0.963901	-0.0282576	0.0365708	60315	1049	FALSE
paracetamol	longest_therapy_duration__ln	6	HLA-B	HLA-B*35:04	0					60315	0	FALSE
paracetamol	longest_therapy_duration__ln	6	HLA-B	HLA-B*35:05	3.31592e-05	0.868682	0.99135	0.0976319	0.590516	60315	4	FALSE
paracetamol	longest_therapy_duration__ln	6	HLA-B	HLA-B*35:08	0.00200613	0.833137	0.99135	-0.0160274	0.0760745	60315	242	FALSE
paracetamol	longest_therapy_duration__ln	6	HLA-B	HLA-B*35:09	2.48694e-05	0.650852	0.963901	-0.30857	0.681799	60315	3	FALSE
paracetamol	longest_therapy_duration__ln	6	HLA-B	HLA-B*35:10	2.48694e-05	0.169057	0.963901	-0.937725	0.681855	60315	3	FALSE
paracetamol	longest_therapy_duration__ln	6	HLA-B	HLA-B*35:12	9.11879e-05	0.936637	0.99135	-0.0283109	0.356123	60315	11	FALSE
paracetamol	longest_therapy_duration__ln	6	HLA-B	HLA-B*35:17	8.28981e-06	0.797134		-0.303636	1.18119	60315	1	FALSE
paracetamol	longest_therapy_duration__ln	6	HLA-B	HLA-B*35:19	0					60315	0	FALSE
paracetamol	longest_therapy_duration__ln	6	HLA-B	HLA-B*35:20	8.28981e-06	0.303332		-1.21559	1.18096	60315	1	FALSE
paracetamol	longest_therapy_duration__ln	6	HLA-B	HLA-B*35:21	3.31592e-05	0.885783	0.99135	-0.0848145	0.590452	60315	4	FALSE
paracetamol	longest_therapy_duration__ln	6	HLA-B	HLA-B*35:22	4.97389e-05	0.672571	0.970618	-0.203791	0.482203	60315	6	FALSE
paracetamol	longest_therapy_duration__ln	6	HLA-B	HLA-B*35:41	0					60315	0	FALSE
paracetamol	longest_therapy_duration__ln	6	HLA-B	HLA-B*35:43	1.65796e-05	0.966166		-0.0354228	0.83509	60315	2	FALSE
paracetamol	longest_therapy_duration__ln	6	HLA-B	HLA-B*37:01	0.013902	0.0946801	0.895827	-0.0485369	0.0290425	60315	1677	FALSE
paracetamol	longest_therapy_duration__ln	6	HLA-B	HLA-B*38:01	0.00763492	0.140106	0.906415	-0.0576692	0.0390868	60315	921	FALSE
paracetamol	longest_therapy_duration__ln	6	HLA-B	HLA-B*38:02	2.48694e-05	0.45158	0.963901	-0.513247	0.681794	60315	3	FALSE
paracetamol	longest_therapy_duration__ln	6	HLA-B	HLA-B*39:01	0.00865456	0.585215	0.963901	-0.0200666	0.0367665	60315	1044	FALSE
paracetamol	longest_therapy_duration__ln	6	HLA-B	HLA-B*39:02	1.65796e-05	0.368507		0.750988	0.8351	60315	2	FALSE
paracetamol	longest_therapy_duration__ln	6	HLA-B	HLA-B*39:03	0					60315	0	FALSE
paracetamol	longest_therapy_duration__ln	6	HLA-B	HLA-B*39:05	8.28981e-06	0.678924		-0.488858	1.18101	60315	1	FALSE
paracetamol	longest_therapy_duration__ln	6	HLA-B	HLA-B*39:06	0.00702976	0.02447	0.890608	0.0912345	0.0405536	60315	848	FALSE
paracetamol	longest_therapy_duration__ln	6	HLA-B	HLA-B*39:08	0					60315	0	FALSE
paracetamol	longest_therapy_duration__ln	6	HLA-B	HLA-B*39:09	3.31592e-05	0.389174	0.963901	0.508466	0.59047	60315	4	FALSE
paracetamol	longest_therapy_duration__ln	6	HLA-B	HLA-B*39:10	5.80287e-05	0.504483	0.963901	-0.297957	0.446405	60315	7	FALSE
paracetamol	longest_therapy_duration__ln	6	HLA-B	HLA-B*39:11	0					60315	0	FALSE
paracetamol	longest_therapy_duration__ln	6	HLA-B	HLA-B*39:15	0					60315	0	FALSE
paracetamol	longest_therapy_duration__ln	6	HLA-B	HLA-B*39:24	8.28981e-06	0.796185		-0.305011	1.18089	60315	1	FALSE
paracetamol	longest_therapy_duration__ln	6	HLA-B	HLA-B*40:01	0.0547542	0.980811	0.994983	0.000357884	0.0148791	60315	6605	FALSE
paracetamol	longest_therapy_duration__ln	6	HLA-B	HLA-B*40:02	0.00858825	0.349197	0.963901	0.0344695	0.0368203	60315	1036	FALSE
paracetamol	longest_therapy_duration__ln	6	HLA-B	HLA-B*40:04	0					60315	0	FALSE
paracetamol	longest_therapy_duration__ln	6	HLA-B	HLA-B*40:06	0.000704634	0.986661	0.994983	-0.00214333	0.128195	60315	85	FALSE
paracetamol	longest_therapy_duration__ln	6	HLA-B	HLA-B*40:09	2.48694e-05	0.857276	0.99135	-0.122625	0.681841	60315	3	FALSE
paracetamol	longest_therapy_duration__ln	6	HLA-B	HLA-B*40:10	0					60315	0	FALSE
paracetamol	longest_therapy_duration__ln	6	HLA-B	HLA-B*40:12	1.65796e-05	0.598012		0.440312	0.835088	60315	2	FALSE
paracetamol	longest_therapy_duration__ln	6	HLA-B	HLA-B*41:01	0.0021968	0.63296	0.963901	-0.0347208	0.0727034	60315	265	FALSE
paracetamol	longest_therapy_duration__ln	6	HLA-B	HLA-B*41:02	0.00385476	0.781086	0.99135	0.0152834	0.0549948	60315	465	FALSE
paracetamol	longest_therapy_duration__ln	6	HLA-B	HLA-B*41:04	0					60315	0	FALSE
paracetamol	longest_therapy_duration__ln	6	HLA-B	HLA-B*42:01	0.000207245	0.952303	0.99135	-0.0141302	0.236232	60315	25	FALSE
paracetamol	longest_therapy_duration__ln	6	HLA-B	HLA-B*44:02	0.112584	0.903065	0.99135	0.00131432	0.0107916	60315	13581	FALSE
paracetamol	longest_therapy_duration__ln	6	HLA-B	HLA-B*44:03	0.0590649	0.52009	0.963901	0.00927193	0.0144151	60315	7125	FALSE
paracetamol	longest_therapy_duration__ln	6	HLA-B	HLA-B*44:04	0.000721214	0.737795	0.972731	0.0424243	0.126724	60315	87	FALSE
paracetamol	longest_therapy_duration__ln	6	HLA-B	HLA-B*44:05	0.00173257	0.192161	0.963901	0.106723	0.0818281	60315	209	FALSE
paracetamol	longest_therapy_duration__ln	6	HLA-B	HLA-B*44:07	0					60315	0	FALSE
paracetamol	longest_therapy_duration__ln	6	HLA-B	HLA-B*45:01	0.00624223	0.93021	0.99135	0.00376345	0.0429714	60315	753	FALSE
paracetamol	longest_therapy_duration__ln	6	HLA-B	HLA-B*46:01	3.31592e-05	0.726859	0.972731	-0.206259	0.590478	60315	4	FALSE
paracetamol	longest_therapy_duration__ln	6	HLA-B	HLA-B*47:01	0.00324961	0.179406	0.963901	-0.0803575	0.059852	60315	392	FALSE
paracetamol	longest_therapy_duration__ln	6	HLA-B	HLA-B*48:01	0.000157506	0.289789	0.963901	0.286841	0.270964	60315	19	FALSE
paracetamol	longest_therapy_duration__ln	6	HLA-B	HLA-B*48:02	0					60315	0	FALSE
paracetamol	longest_therapy_duration__ln	6	HLA-B	HLA-B*48:03	0					60315	0	FALSE
paracetamol	longest_therapy_duration__ln	6	HLA-B	HLA-B*49:01	0.0114151	0.537178	0.963901	-0.0197514	0.0320073	60315	1377	FALSE
paracetamol	longest_therapy_duration__ln	6	HLA-B	HLA-B*50:01	0.0084639	0.423787	0.963901	0.0295833	0.0369849	60315	1021	FALSE
paracetamol	longest_therapy_duration__ln	6	HLA-B	HLA-B*50:02	1.65796e-05	0.526096		0.529429	0.835088	60315	2	FALSE
paracetamol	longest_therapy_duration__ln	6	HLA-B	HLA-B*51:01	0.0378015	0.485456	0.963901	0.0124709	0.0178779	60315	4560	FALSE
paracetamol	longest_therapy_duration__ln	6	HLA-B	HLA-B*51:02	1.65796e-05	0.810972		-0.199732	0.835093	60315	2	FALSE
paracetamol	longest_therapy_duration__ln	6	HLA-B	HLA-B*51:05	2.48694e-05	0.273272	0.963901	0.746939	0.681782	60315	3	FALSE
paracetamol	longest_therapy_duration__ln	6	HLA-B	HLA-B*51:06	1.65796e-05	0.761242		-0.253729	0.835043	60315	2	FALSE
paracetamol	longest_therapy_duration__ln	6	HLA-B	HLA-B*51:07	0.000132637	0.883954	0.99135	0.0430986	0.295278	60315	16	FALSE
paracetamol	longest_therapy_duration__ln	6	HLA-B	HLA-B*51:08	0.000754373	0.847754	0.99135	0.023785	0.123889	60315	91	FALSE
paracetamol	longest_therapy_duration__ln	6	HLA-B	HLA-B*51:23	1.65796e-05	0.281678		-0.898981	0.835045	60315	2	FALSE
paracetamol	longest_therapy_duration__ln	6	HLA-B	HLA-B*52:01	0.0054547	0.600102	0.963901	-0.024233	0.0462235	60315	658	FALSE
paracetamol	longest_therapy_duration__ln	6	HLA-B	HLA-B*53:01	0.00245378	0.688519	0.970618	-0.0275871	0.0688185	60315	296	FALSE
paracetamol	longest_therapy_duration__ln	6	HLA-B	HLA-B*54:01	1.65796e-05	0.482793		0.586116	0.835135	60315	2	FALSE
paracetamol	longest_therapy_duration__ln	6	HLA-B	HLA-B*55:01	0.0186189	0.543809	0.963901	-0.0152299	0.0250877	60315	2246	FALSE
paracetamol	longest_therapy_duration__ln	6	HLA-B	HLA-B*55:02	6.63185e-05	0.718157	0.972731	-0.150706	0.417555	60315	8	FALSE
paracetamol	longest_therapy_duration__ln	6	HLA-B	HLA-B*56:01	0.00437702	0.753992	0.983634	0.0161787	0.0516263	60315	528	FALSE
paracetamol	longest_therapy_duration__ln	6	HLA-B	HLA-B*56:03	0					60315	0	FALSE
paracetamol	longest_therapy_duration__ln	6	HLA-B	HLA-B*56:04	2.48694e-05	0.0726962	0.890608	1.22361	0.681766	60315	3	FALSE
paracetamol	longest_therapy_duration__ln	6	HLA-B	HLA-B*57:01	0.0397496	0.572299	0.963901	0.00983531	0.0174178	60315	4795	FALSE
paracetamol	longest_therapy_duration__ln	6	HLA-B	HLA-B*57:02	0.000256984	0.142838	0.906415	0.310884	0.212161	60315	31	FALSE
paracetamol	longest_therapy_duration__ln	6	HLA-B	HLA-B*57:03	0.000124347	0.133037	0.906415	0.458143	0.30497	60315	15	FALSE
paracetamol	longest_therapy_duration__ln	6	HLA-B	HLA-B*58:01	0.00489099	0.304473	0.963901	-0.0501771	0.0488628	60315	590	FALSE
paracetamol	longest_therapy_duration__ln	6	HLA-B	HLA-B*58:02	3.31592e-05	0.721445	0.972731	-0.210536	0.590515	60315	4	FALSE
paracetamol	longest_therapy_duration__ln	6	HLA-B	HLA-B*59:01	8.28981e-06	0.273753		-1.29245	1.18089	60315	1	FALSE
paracetamol	longest_therapy_duration__ln	6	HLA-B	HLA-B*67:01	2.48694e-05	0.0511596	0.890608	1.32954	0.681752	60315	3	FALSE
paracetamol	longest_therapy_duration__ln	6	HLA-B	HLA-B*70:20	8.28981e-06	0.0285829		2.58523	1.18088	60315	1	FALSE
paracetamol	longest_therapy_duration__ln	6	HLA-B	HLA-B*73:01	0.000165796	0.218595	0.963901	-0.324927	0.264107	60315	20	FALSE
paracetamol	longest_therapy_duration__ln	6	HLA-B	HLA-B*78:01	2.48694e-05	0.816764	0.99135	-0.158	0.681887	60315	3	FALSE
paracetamol	longest_therapy_duration__ln	6	HLA-B	HLA-B*81:01	1.65796e-05	0.753597		0.262148	0.835128	60315	2	FALSE
paracetamol	longest_therapy_duration__ln	6	HLA-B	HLA-B*82:01	0					60315	0	FALSE
paracetamol	longest_therapy_duration__ln	6	HLA-B	HLA-B*82:02	0					60315	0	FALSE
paracetamol	longest_therapy_duration__ln	6	HLA-DRB3	HLA-DRB3*01:01	0.166716	0.186778	0.963901	-0.0120642	0.00913829	60315	20111	FALSE
paracetamol	longest_therapy_duration__ln	6	HLA-DRB3	HLA-DRB3*02:02	0.133814	0.854537	0.99135	0.00183774	0.010024	60315	16142	FALSE
paracetamol	longest_therapy_duration__ln	6	HLA-DRB3	HLA-DRB3*02:10	1.65796e-05	0.827037		0.182469	0.835084	60315	2	FALSE
paracetamol	longest_therapy_duration__ln	6	HLA-DRB3	HLA-DRB3*02:24	0.000140927	0.547179	0.963901	0.172439	0.286445	60315	17	FALSE
paracetamol	longest_therapy_duration__ln	6	HLA-DRB3	HLA-DRB3*03:01	0.0375363	0.366064	0.963901	-0.0161903	0.0179121	60315	4528	FALSE
paracetamol	longest_therapy_duration__ln	6	HLA-DRB3	HLA-DRB3*99:01	0.33897	0.224085	0.963901	-0.00874982	0.00719705	60315	79740	FALSE
paracetamol	longest_therapy_duration__ln	6	HLA-DRB5	HLA-DRB5*01:01	0.144607	0.272715	0.963901	-0.0106173	0.00967989	60315	17444	FALSE
paracetamol	longest_therapy_duration__ln	6	HLA-DRB5	HLA-DRB5*01:02	0					60315	0	FALSE
paracetamol	longest_therapy_duration__ln	6	HLA-DRB5	HLA-DRB5*02:02	0.00684738	0.916927	0.99135	-0.00430175	0.0412416	60315	826	FALSE
paracetamol	longest_therapy_duration__ln	6	HLA-DRB5	HLA-DRB5*99:01	0.151538	0.288309	0.963901	-0.0100671	0.00948073	60315	102350	FALSE
paracetamol	longest_therapy_duration__ln	6	HLA-DRB4	HLA-DRB4*01:01	0.0836276	0.390628	0.963901	-0.0105311	0.0122671	60315	10088	FALSE
paracetamol	longest_therapy_duration__ln	6	HLA-DRB4	HLA-DRB4*01:03	0.26515	0.0467993	0.890608	0.0153275	0.00770943	60315	31985	FALSE
paracetamol	longest_therapy_duration__ln	6	HLA-DRB4	HLA-DRB4*99:01	0.349888	0.177889	0.963901	0.00961532	0.00713673	60315	78423	FALSE
paracetamol	longest_therapy_duration__ln	6	HLA-DRB1	HLA-DRB1*01:01	0.0955898	0.846695	0.99135	-0.00223359	0.0115528	60315	11531	FALSE
paracetamol	longest_therapy_duration__ln	6	HLA-DRB1	HLA-DRB1*01:02	0.00752715	0.86754	0.99135	0.00656464	0.03936	60315	908	FALSE
paracetamol	longest_therapy_duration__ln	6	HLA-DRB1	HLA-DRB1*01:03	0.0179392	0.913554	0.99135	0.00278366	0.0256424	60315	2164	FALSE
paracetamol	longest_therapy_duration__ln	6	HLA-DRB1	HLA-DRB1*03:01	0.148413	0.525989	0.963901	-0.00606886	0.00957015	60315	17903	FALSE
paracetamol	longest_therapy_duration__ln	6	HLA-DRB1	HLA-DRB1*03:02	4.14491e-05	0.301112	0.963901	-0.546144	0.528155	60315	5	FALSE
paracetamol	longest_therapy_duration__ln	6	HLA-DRB1	HLA-DRB1*04:01	0.11866	0.105128	0.895827	0.0170154	0.0105	60315	14314	FALSE
paracetamol	longest_therapy_duration__ln	6	HLA-DRB1	HLA-DRB1*04:02	0.00350659	0.681523	0.970618	0.0235947	0.0574937	60315	423	FALSE
paracetamol	longest_therapy_duration__ln	6	HLA-DRB1	HLA-DRB1*04:03	0.00479151	0.98891	0.994983	-0.000686069	0.0493604	60315	578	FALSE
paracetamol	longest_therapy_duration__ln	6	HLA-DRB1	HLA-DRB1*04:04	0.0409765	0.291282	0.963901	0.018128	0.0171777	60315	4943	FALSE
paracetamol	longest_therapy_duration__ln	6	HLA-DRB1	HLA-DRB1*04:05	0.00519771	0.69893	0.970946	0.0183128	0.0473485	60315	627	FALSE
paracetamol	longest_therapy_duration__ln	6	HLA-DRB1	HLA-DRB1*04:06	0.00044765	0.914292	0.99135	-0.0173063	0.160799	60315	54	FALSE
paracetamol	longest_therapy_duration__ln	6	HLA-DRB1	HLA-DRB1*04:07	0.0108845	0.694917	0.970618	-0.0128945	0.032878	60315	1313	FALSE
paracetamol	longest_therapy_duration__ln	6	HLA-DRB1	HLA-DRB1*04:08	0.00252839	0.578015	0.963901	0.0377218	0.0678096	60315	305	FALSE
paracetamol	longest_therapy_duration__ln	6	HLA-DRB1	HLA-DRB1*04:10	1.65796e-05	0.387296		-0.72198	0.835106	60315	2	FALSE
paracetamol	longest_therapy_duration__ln	6	HLA-DRB1	HLA-DRB1*04:11	8.28981e-06	0.382465		-1.03154	1.1811	60315	1	FALSE
paracetamol	longest_therapy_duration__ln	6	HLA-DRB1	HLA-DRB1*07:01	0.146365	0.551968	0.963901	-0.00570954	0.0095988	60315	17656	FALSE
paracetamol	longest_therapy_duration__ln	6	HLA-DRB1	HLA-DRB1*08:01	0.0187764	0.052622	0.890608	0.0484288	0.0249884	60315	2265	FALSE
paracetamol	longest_therapy_duration__ln	6	HLA-DRB1	HLA-DRB1*08:02	0.000414491	0.238913	0.963901	0.196767	0.167074	60315	50	FALSE
paracetamol	longest_therapy_duration__ln	6	HLA-DRB1	HLA-DRB1*08:03	0.00246207	0.30747	0.963901	-0.0701066	0.0686947	60315	297	FALSE
paracetamol	longest_therapy_duration__ln	6	HLA-DRB1	HLA-DRB1*08:04	0.000754373	0.441999	0.963901	-0.0952641	0.123908	60315	91	FALSE
paracetamol	longest_therapy_duration__ln	6	HLA-DRB1	HLA-DRB1*08:06	0.000571997	0.129072	0.906415	0.215974	0.142295	60315	69	FALSE
paracetamol	longest_therapy_duration__ln	6	HLA-DRB1	HLA-DRB1*08:07	1.65796e-05	0.475769		-0.595489	0.835038	60315	2	FALSE
paracetamol	longest_therapy_duration__ln	6	HLA-DRB1	HLA-DRB1*08:10	0					60315	0	FALSE
paracetamol	longest_therapy_duration__ln	6	HLA-DRB1	HLA-DRB1*08:11	8.28981e-06	0.70579		-0.445831	1.18095	60315	1	FALSE
paracetamol	longest_therapy_duration__ln	6	HLA-DRB1	HLA-DRB1*09:01	0.0135456	0.992357	0.994983	0.000281541	0.029389	60315	1634	FALSE
paracetamol	longest_therapy_duration__ln	6	HLA-DRB1	HLA-DRB1*10:01	0.00588577	0.678744	0.970618	0.0183869	0.0443934	60315	710	FALSE
paracetamol	longest_therapy_duration__ln	6	HLA-DRB1	HLA-DRB1*11:01	0.037843	0.593732	0.963901	-0.00953238	0.0178697	60315	4565	FALSE
paracetamol	longest_therapy_duration__ln	6	HLA-DRB1	HLA-DRB1*11:02	0.00169941	0.176178	0.963901	-0.111764	0.0826267	60315	205	FALSE
paracetamol	longest_therapy_duration__ln	6	HLA-DRB1	HLA-DRB1*11:03	0.00348172	0.457109	0.963901	-0.0429045	0.0576968	60315	420	FALSE
paracetamol	longest_therapy_duration__ln	6	HLA-DRB1	HLA-DRB1*11:04	0.012385	0.56196	0.963901	0.0179005	0.0308664	60315	1494	FALSE
paracetamol	longest_therapy_duration__ln	6	HLA-DRB1	HLA-DRB1*11:06	8.28981e-06	0.0816766		2.05601	1.18089	60315	1	FALSE
paracetamol	longest_therapy_duration__ln	6	HLA-DRB1	HLA-DRB1*11:11	1.65796e-05	0.129095		-1.26732	0.835028	60315	2	FALSE
paracetamol	longest_therapy_duration__ln	6	HLA-DRB1	HLA-DRB1*11:43	8.28981e-06	0.779772		0.330201	1.1809	60315	1	FALSE
paracetamol	longest_therapy_duration__ln	6	HLA-DRB1	HLA-DRB1*12:01	0.0145735	0.81976	0.99135	0.00645813	0.0283432	60315	1758	FALSE
paracetamol	longest_therapy_duration__ln	6	HLA-DRB1	HLA-DRB1*12:02	8.28981e-06	0.626866		-0.574207	1.18114	60315	1	FALSE
paracetamol	longest_therapy_duration__ln	6	HLA-DRB1	HLA-DRB1*13:01	0.0499544	0.342652	0.963901	-0.0147816	0.0155769	60315	6026	FALSE
paracetamol	longest_therapy_duration__ln	6	HLA-DRB1	HLA-DRB1*13:02	0.0374865	0.312305	0.963901	-0.0181043	0.0179178	60315	4522	FALSE
paracetamol	longest_therapy_duration__ln	6	HLA-DRB1	HLA-DRB1*13:03	0.00941723	0.627515	0.963901	0.0171343	0.0353118	60315	1136	FALSE
paracetamol	longest_therapy_duration__ln	6	HLA-DRB1	HLA-DRB1*13:04	6.63185e-05	0.99419	0.994983	-0.00304038	0.417531	60315	8	FALSE
paracetamol	longest_therapy_duration__ln	6	HLA-DRB1	HLA-DRB1*13:05	0.000116057	0.175808	0.963901	-0.427331	0.315655	60315	14	FALSE
paracetamol	longest_therapy_duration__ln	6	HLA-DRB1	HLA-DRB1*13:12	2.48694e-05	0.359512	0.963901	0.62475	0.681817	60315	3	FALSE
paracetamol	longest_therapy_duration__ln	6	HLA-DRB1	HLA-DRB1*13:15	1.65796e-05	0.296907		0.871092	0.835101	60315	2	FALSE
paracetamol	longest_therapy_duration__ln	6	HLA-DRB1	HLA-DRB1*13:21	4.14491e-05	0.0762388	0.890608	0.936358	0.52813	60315	5	FALSE
paracetamol	longest_therapy_duration__ln	6	HLA-DRB1	HLA-DRB1*14:01	0.0203266	0.609246	0.963901	0.0123123	0.0240872	60315	2452	FALSE
paracetamol	longest_therapy_duration__ln	6	HLA-DRB1	HLA-DRB1*14:02	0.000140927	0.951891	0.99135	-0.0172843	0.286484	60315	17	FALSE
paracetamol	longest_therapy_duration__ln	6	HLA-DRB1	HLA-DRB1*14:03	4.14491e-05	0.956633	0.99135	-0.0287219	0.528178	60315	5	FALSE
paracetamol	longest_therapy_duration__ln	6	HLA-DRB1	HLA-DRB1*14:04	0.00116057	0.461074	0.963901	0.0736574	0.0999308	60315	140	FALSE
paracetamol	longest_therapy_duration__ln	6	HLA-DRB1	HLA-DRB1*14:05	5.80287e-05	0.897595	0.99135	-0.0574458	0.446353	60315	7	FALSE
paracetamol	longest_therapy_duration__ln	6	HLA-DRB1	HLA-DRB1*14:06	2.48694e-05	0.293698	0.963901	0.71586	0.681736	60315	3	FALSE
paracetamol	longest_therapy_duration__ln	6	HLA-DRB1	HLA-DRB1*14:07	0					60315	0	FALSE
paracetamol	longest_therapy_duration__ln	6	HLA-DRB1	HLA-DRB1*14:09	0					60315	0	FALSE
paracetamol	longest_therapy_duration__ln	6	HLA-DRB1	HLA-DRB1*14:10	0					60315	0	FALSE
paracetamol	longest_therapy_duration__ln	6	HLA-DRB1	HLA-DRB1*14:15	3.31592e-05	0.87836	0.99135	0.0903787	0.590522	60315	4	FALSE
paracetamol	longest_therapy_duration__ln	6	HLA-DRB1	HLA-DRB1*14:44	0					60315	0	FALSE
paracetamol	longest_therapy_duration__ln	6	HLA-DRB1	HLA-DRB1*15:01	0.14537	0.28072	0.963901	-0.0104205	0.00966008	60315	17536	FALSE
paracetamol	longest_therapy_duration__ln	6	HLA-DRB1	HLA-DRB1*15:02	0.00426096	0.590256	0.963901	0.0281744	0.0523231	60315	514	FALSE
paracetamol	longest_therapy_duration__ln	6	HLA-DRB1	HLA-DRB1*15:03	0.000256984	0.781942	0.99135	-0.0587225	0.212155	60315	31	FALSE
paracetamol	longest_therapy_duration__ln	6	HLA-DRB1	HLA-DRB1*16:01	0.00533035	0.764739	0.99135	-0.013996	0.0467679	60315	643	FALSE
paracetamol	longest_therapy_duration__ln	6	HLA-DRB1	HLA-DRB1*16:02	0.00042278	0.546958	0.963901	0.0996528	0.165446	60315	51	FALSE
paracetamol	longest_therapy_duration__ln	6	HLA-DQA1	HLA-DQA1*01:01	0.143696	0.71399	0.972731	0.00354487	0.0096721	60315	17334	FALSE
paracetamol	longest_therapy_duration__ln	6	HLA-DQA1	HLA-DQA1*01:02	0.190807	0.0990569	0.895827	-0.0142756	0.00865468	60315	23017	FALSE
paracetamol	longest_therapy_duration__ln	6	HLA-DQA1	HLA-DQA1*01:03	0.0545635	0.470373	0.963901	-0.0107775	0.0149298	60315	6582	FALSE
paracetamol	longest_therapy_duration__ln	6	HLA-DQA1	HLA-DQA1*01:04	6.63185e-05	0.90918	0.99135	-0.0476313	0.417549	60315	8	FALSE
paracetamol	longest_therapy_duration__ln	6	HLA-DQA1	HLA-DQA1*02:01	0.146398	0.586605	0.963901	-0.00521691	0.00959403	60315	17660	FALSE
paracetamol	longest_therapy_duration__ln	6	HLA-DQA1	HLA-DQA1*03:01	0.204883	0.0117226	0.890608	0.0211998	0.00841107	60315	24715	FALSE
paracetamol	longest_therapy_duration__ln	6	HLA-DQA1	HLA-DQA1*03:02	0.000107768	0.37581	0.963901	0.290144	0.327605	60315	13	FALSE
paracetamol	longest_therapy_duration__ln	6	HLA-DQA1	HLA-DQA1*03:03	0.00151704	0.926986	0.99135	-0.00801235	0.0874344	60315	183	FALSE
paracetamol	longest_therapy_duration__ln	6	HLA-DQA1	HLA-DQA1*04:01	0.0197298	0.10423	0.895827	0.0396521	0.0244057	60315	2380	FALSE
paracetamol	longest_therapy_duration__ln	6	HLA-DQA1	HLA-DQA1*05:01	0.232173	0.502664	0.963901	-0.00541265	0.00807487	60315	28007	FALSE
paracetamol	longest_therapy_duration__ln	6	HLA-DQA1	HLA-DQA1*05:03	9.94777e-05	0.657509	0.963901	-0.151154	0.340931	60315	12	FALSE
paracetamol	longest_therapy_duration__ln	6	HLA-DQA1	HLA-DQA1*05:05	0.00227141	0.224872	0.963901	-0.086787	0.0715069	60315	274	FALSE
paracetamol	longest_therapy_duration__ln	6	HLA-DQA1	HLA-DQA1*05:09	6.63185e-05	0.93848	0.99135	0.0322306	0.417597	60315	8	FALSE
paracetamol	longest_therapy_duration__ln	6	HLA-DQA1	HLA-DQA1*06:01	0.00258642	0.413928	0.963901	-0.054765	0.0670314	60315	312	FALSE
paracetamol	longest_therapy_duration__ln	6	HLA-DQB1	HLA-DQB1*02:01	0.150054	0.491645	0.963901	-0.0065507	0.00952555	60315	18101	FALSE
paracetamol	longest_therapy_duration__ln	6	HLA-DQB1	HLA-DQB1*02:02	0.104178	0.64892	0.963901	-0.00506133	0.0111173	60315	12567	FALSE
paracetamol	longest_therapy_duration__ln	6	HLA-DQB1	HLA-DQB1*03:01	0.175968	0.272971	0.963901	0.00981591	0.00895403	60315	21227	FALSE
paracetamol	longest_therapy_duration__ln	6	HLA-DQB1	HLA-DQB1*03:02	0.103863	0.0604856	0.890608	0.0209451	0.0111572	60315	12529	FALSE
paracetamol	longest_therapy_duration__ln	6	HLA-DQB1	HLA-DQB1*03:03	0.0535024	0.891777	0.99135	-0.00205817	0.0151273	60315	6454	FALSE
paracetamol	longest_therapy_duration__ln	6	HLA-DQB1	HLA-DQB1*03:04	0.00128492	0.147296	0.906415	-0.137649	0.0949848	60315	155	FALSE
paracetamol	longest_therapy_duration__ln	6	HLA-DQB1	HLA-DQB1*04:01	6.63185e-05	0.566772	0.963901	-0.239182	0.417556	60315	8	FALSE
paracetamol	longest_therapy_duration__ln	6	HLA-DQB1	HLA-DQB1*04:02	0.0203183	0.0986766	0.895827	0.0397518	0.0240726	60315	2451	FALSE
paracetamol	longest_therapy_duration__ln	6	HLA-DQB1	HLA-DQB1*05:01	0.121893	0.875883	0.99135	0.00161748	0.0103558	60315	14704	FALSE
paracetamol	longest_therapy_duration__ln	6	HLA-DQB1	HLA-DQB1*05:02	0.00683909	0.580798	0.963901	-0.0228449	0.0413691	60315	825	FALSE
paracetamol	longest_therapy_duration__ln	6	HLA-DQB1	HLA-DQB1*05:03	0.0220509	0.725456	0.972731	0.00813405	0.0231622	60315	2660	FALSE
paracetamol	longest_therapy_duration__ln	6	HLA-DQB1	HLA-DQB1*05:04	0.00126834	0.0476908	0.890608	-0.189273	0.095585	60315	153	FALSE
paracetamol	longest_therapy_duration__ln	6	HLA-DQB1	HLA-DQB1*06:01	0.00425267	0.402308	0.963901	0.0438614	0.052371	60315	513	FALSE
paracetamol	longest_therapy_duration__ln	6	HLA-DQB1	HLA-DQB1*06:02	0.144127	0.317581	0.963901	-0.00968912	0.00969446	60315	17386	FALSE
paracetamol	longest_therapy_duration__ln	6	HLA-DQB1	HLA-DQB1*06:03	0.0514632	0.339135	0.963901	-0.0146883	0.0153662	60315	6208	FALSE
paracetamol	longest_therapy_duration__ln	6	HLA-DQB1	HLA-DQB1*06:04	0.0274641	0.285246	0.963901	-0.0222969	0.0208652	60315	3313	FALSE
paracetamol	longest_therapy_duration__ln	6	HLA-DQB1	HLA-DQB1*06:05	2.48694e-05	0.640078	0.963901	0.318792	0.681773	60315	3	FALSE
paracetamol	longest_therapy_duration__ln	6	HLA-DQB1	HLA-DQB1*06:09	0.0100555	0.585723	0.963901	-0.0185589	0.0340501	60315	1213	FALSE
paracetamol	longest_therapy_duration__ln	6	HLA-DPA1	HLA-DPA1*01:03	0.182964	0.64495	0.963901	-0.00404593	0.00878039	60315	98559	FALSE
paracetamol	longest_therapy_duration__ln	6	HLA-DPA1	HLA-DPA1*01:04	0.00542983	0.271367	0.963901	0.0509528	0.0463237	60315	655	FALSE
paracetamol	longest_therapy_duration__ln	6	HLA-DPA1	HLA-DPA1*01:05	0.000563707	0.324071	0.963901	0.14131	0.143297	60315	68	FALSE
paracetamol	longest_therapy_duration__ln	6	HLA-DPA1	HLA-DPA1*01:07	0					60315	0	FALSE
paracetamol	longest_therapy_duration__ln	6	HLA-DPA1	HLA-DPA1*02:01	0.144748	0.0799346	0.893182	-0.0169622	0.00968661	60315	17461	FALSE
paracetamol	longest_therapy_duration__ln	6	HLA-DPA1	HLA-DPA1*02:02	0.032007	0.0411991	0.890608	0.0394425	0.0193198	60315	3861	FALSE
paracetamol	longest_therapy_duration__ln	6	HLA-DPA1	HLA-DPA1*03:01	9.94777e-05	0.388335	0.963901	-0.294126	0.340957	60315	12	FALSE
paracetamol	longest_therapy_duration__ln	6	HLA-DPA1	HLA-DPA1*04:01	0					60315	0	FALSE
paracetamol	longest_therapy_duration__ln	6	HLA-DPB1	HLA-DPB1*01:01	0.0595457	0.931434	0.99135	-0.00123738	0.0143812	60315	7183	FALSE
paracetamol	longest_therapy_duration__ln	6	HLA-DPB1	HLA-DPB1*02:01	0.113247	0.632925	0.963901	0.00513562	0.0107526	60315	13661	FALSE
paracetamol	longest_therapy_duration__ln	6	HLA-DPB1	HLA-DPB1*02:02	0.00771781	0.500151	0.963901	0.0261321	0.0387569	60315	931	FALSE
paracetamol	longest_therapy_duration__ln	6	HLA-DPB1	HLA-DPB1*03:01	0.114035	0.3621	0.963901	-0.0097857	0.0107373	60315	13756	FALSE
paracetamol	longest_therapy_duration__ln	6	HLA-DPB1	HLA-DPB1*04:01	0.445851	0.481987	0.963901	-0.00481606	0.00684961	60315	53783	FALSE
paracetamol	longest_therapy_duration__ln	6	HLA-DPB1	HLA-DPB1*04:02	0.107925	0.014954	0.890608	0.0266277	0.0109419	60315	13019	FALSE
paracetamol	longest_therapy_duration__ln	6	HLA-DPB1	HLA-DPB1*05:01	0.021711	0.382083	0.963901	0.0203232	0.0232513	60315	2619	FALSE
paracetamol	longest_therapy_duration__ln	6	HLA-DPB1	HLA-DPB1*50:2	6.63185e-05	0.0373329	0.890608	0.869426	0.417562	60315	8	FALSE
paracetamol	longest_therapy_duration__ln	6	HLA-DPB1	HLA-DPB1*06:01	0.0138689	0.738767	0.972731	0.00971687	0.0291371	60315	1673	FALSE
paracetamol	longest_therapy_duration__ln	6	HLA-DPB1	HLA-DPB1*09:01	0.00723701	0.530713	0.963901	0.0252114	0.0402147	60315	873	FALSE
paracetamol	longest_therapy_duration__ln	6	HLA-DPB1	HLA-DPB1*90:2	0					60315	0	FALSE
paracetamol	longest_therapy_duration__ln	6	HLA-DPB1	HLA-DPB1*10:01	0.0170439	0.472302	0.963901	-0.0188783	0.0262657	60315	2056	FALSE
paracetamol	longest_therapy_duration__ln	6	HLA-DPB1	HLA-DPB1*11:01	0.0249938	0.201661	0.963901	-0.0278158	0.0217848	60315	3015	FALSE
paracetamol	longest_therapy_duration__ln	6	HLA-DPB1	HLA-DPB1*13:01	0.0144409	0.888295	0.99135	-0.00400773	0.0285325	60315	1742	FALSE
paracetamol	longest_therapy_duration__ln	6	HLA-DPB1	HLA-DPB1*14:01	0.0109426	0.0596565	0.890608	-0.0615624	0.0326875	60315	1320	FALSE
paracetamol	longest_therapy_duration__ln	6	HLA-DPB1	HLA-DPB1*15:01	0.00701318	0.879687	0.99135	0.00618231	0.0408433	60315	846	FALSE
paracetamol	longest_therapy_duration__ln	6	HLA-DPB1	HLA-DPB1*16:01	0.00572826	0.0325921	0.890608	0.0965693	0.0451866	60315	691	FALSE
paracetamol	longest_therapy_duration__ln	6	HLA-DPB1	HLA-DPB1*17:01	0.0114234	0.453181	0.963901	-0.02395	0.0319279	60315	1378	FALSE
paracetamol	longest_therapy_duration__ln	6	HLA-DPB1	HLA-DPB1*18:01	1.65796e-05	0.521074		-0.535825	0.835017	60315	2	FALSE
paracetamol	longest_therapy_duration__ln	6	HLA-DPB1	HLA-DPB1*19:01	0.00584432	0.638668	0.963901	0.0209797	0.044679	60315	705	FALSE
paracetamol	longest_therapy_duration__ln	6	HLA-DPB1	HLA-DPB1*20:01	0.00140927	0.108057	0.895827	-0.145805	0.0907307	60315	170	FALSE
paracetamol	longest_therapy_duration__ln	6	HLA-DPB1	HLA-DPB1*21:01	3.31592e-05	0.056493	0.890608	1.12617	0.590468	60315	4	FALSE
paracetamol	longest_therapy_duration__ln	6	HLA-DPB1	HLA-DPB1*22:01	0					60315	0	FALSE
paracetamol	longest_therapy_duration__ln	6	HLA-DPB1	HLA-DPB1*23:01	0.00143414	0.594293	0.963901	-0.0478929	0.0899181	60315	173	FALSE
paracetamol	longest_therapy_duration__ln	6	HLA-DPB1	HLA-DPB1*26:01	0.000281854	0.461775	0.963901	0.14908	0.202573	60315	34	FALSE
paracetamol	longest_therapy_duration__ln	6	HLA-DPB1	HLA-DPB1*28:01	0					60315	0	FALSE
paracetamol	longest_therapy_duration__ln	6	HLA-DPB1	HLA-DPB1*30:01	8.28981e-06	0.775929		-0.336151	1.18101	60315	1	FALSE
paracetamol	longest_therapy_duration__ln	6	HLA-DPB1	HLA-DPB1*31:01	0					60315	0	FALSE
paracetamol	longest_therapy_duration__ln	6	HLA-DPB1	HLA-DPB1*33:01	1.65796e-05	0.0466568		1.66125	0.835033	60315	2	FALSE
paracetamol	longest_therapy_duration__ln	6	HLA-DPB1	HLA-DPB1*34:01	1.65796e-05	0.0948912		1.39474	0.835089	60315	2	FALSE
paracetamol	longest_therapy_duration__ln	6	HLA-DPB1	HLA-DPB1*35:01	8.28981e-06	0.655954		-0.52616	1.18103	60315	1	FALSE
paracetamol	longest_therapy_duration__ln	6	HLA-DPB1	HLA-DPB1*40:01	0					60315	0	FALSE
paracetamol	longest_therapy_duration__ln	6	HLA-DPB1	HLA-DPB1*45:01	1.65796e-05	0.221886		-1.02012	0.835105	60315	2	FALSE
paracetamol	longest_therapy_duration__ln	6	HLA-DPB1	HLA-DPB1*48:01	0					60315	0	FALSE
paracetamol	longest_therapy_duration__ln	6	HLA-DPB1	HLA-DPB1*81:01	0					60315	0	FALSE
paracetamol	longest_therapy_duration__ln	6	HLA-DPB1	HLA-DPB1*85:01	0					60315	0	FALSE
paracetamol	median_dose__ln	6	HLA-A	HLA-A*01:01	0.195239	0.618144	0.972443	0.00137405	0.00275646	59988	23424	FALSE
paracetamol	median_dose__ln	6	HLA-A	HLA-A*01:02	0.00018337	0.704363	0.976254	0.0306437	0.0807604	59988	22	FALSE
paracetamol	median_dose__ln	6	HLA-A	HLA-A*01:03	7.5015e-05	0.385076	0.972443	-0.109662	0.126254	59988	9	FALSE
paracetamol	median_dose__ln	6	HLA-A	HLA-A*02:01	0.27538	0.97041	0.9991	9.08431e-05	0.00244895	59988	33039	FALSE
paracetamol	median_dose__ln	6	HLA-A	HLA-A*02:02	0.000775155	0.679598	0.972443	-0.0162358	0.0393106	59988	93	FALSE
paracetamol	median_dose__ln	6	HLA-A	HLA-A*02:03	0.00236714	0.774967	0.989159	0.00644046	0.0225281	59988	284	FALSE
paracetamol	median_dose__ln	6	HLA-A	HLA-A*02:05	0.00734314	0.904209	0.9991	-0.00153709	0.0127722	59988	881	FALSE
paracetamol	median_dose__ln	6	HLA-A	HLA-A*02:06	0.00202541	0.885516	0.9991	-0.00350573	0.0243485	59988	243	FALSE
paracetamol	median_dose__ln	6	HLA-A	HLA-A*02:07	7.5015e-05	0.388608	0.972443	0.108849	0.126253	59988	9	FALSE
paracetamol	median_dose__ln	6	HLA-A	HLA-A*02:10	8.335e-06	0.478671		-0.268323	0.378748	59988	1	FALSE
paracetamol	median_dose__ln	6	HLA-A	HLA-A*02:11	0.00125859	0.552909	0.972443	-0.0183108	0.0308569	59988	151	FALSE
paracetamol	median_dose__ln	6	HLA-A	HLA-A*02:14	0					59988	0	FALSE
paracetamol	median_dose__ln	6	HLA-A	HLA-A*02:16	0					59988	0	FALSE
paracetamol	median_dose__ln	6	HLA-A	HLA-A*02:20	0.000158365	0.0823271	0.800298	0.150976	0.0868994	59988	19	FALSE
paracetamol	median_dose__ln	6	HLA-A	HLA-A*02:64	0					59988	0	FALSE
paracetamol	median_dose__ln	6	HLA-A	HLA-A*03:01	0.145787	0.344113	0.971125	-0.00293457	0.00310183	59988	17491	FALSE
paracetamol	median_dose__ln	6	HLA-A	HLA-A*03:02	0.00138361	0.121446	0.800298	-0.0455901	0.0294366	59988	166	FALSE
paracetamol	median_dose__ln	6	HLA-A	HLA-A*11:01	0.0610705	0.465226	0.972443	-0.00332382	0.00455148	59988	7327	FALSE
paracetamol	median_dose__ln	6	HLA-A	HLA-A*11:02	2.5005e-05	0.00744571	0.515262	0.585216	0.218665	59988	3	FALSE
paracetamol	median_dose__ln	6	HLA-A	HLA-A*11:03	0					59988	0	FALSE
paracetamol	median_dose__ln	6	HLA-A	HLA-A*23:01	0.0181953	0.666394	0.972443	0.00352753	0.00818254	59988	2183	FALSE
paracetamol	median_dose__ln	6	HLA-A	HLA-A*24:02	0.0753317	0.753231	0.976254	-0.00130443	0.00414916	59988	9038	FALSE
paracetamol	median_dose__ln	6	HLA-A	HLA-A*24:03	0.000908515	0.982236	0.9991	-0.000808549	0.0363129	59988	109	FALSE
paracetamol	median_dose__ln	6	HLA-A	HLA-A*24:04	3.334e-05	0.741375	0.976254	0.0624982	0.189369	59988	4	FALSE
paracetamol	median_dose__ln	6	HLA-A	HLA-A*24:07	0.00021671	0.497112	0.972443	-0.0504495	0.0742948	59988	26	FALSE
paracetamol	median_dose__ln	6	HLA-A	HLA-A*24:10	0					59988	0	FALSE
paracetamol	median_dose__ln	6	HLA-A	HLA-A*25:01	0.0178452	0.110076	0.800298	-0.0132144	0.00827001	59988	2141	FALSE
paracetamol	median_dose__ln	6	HLA-A	HLA-A*26:01	0.0202957	0.664489	0.972443	0.00336867	0.00776682	59988	2435	FALSE
paracetamol	median_dose__ln	6	HLA-A	HLA-A*26:03	0					59988	0	FALSE
paracetamol	median_dose__ln	6	HLA-A	HLA-A*26:08	0.00081683	0.0151063	0.554617	-0.0930372	0.0382886	59988	98	FALSE
paracetamol	median_dose__ln	6	HLA-A	HLA-A*29:01	0.00115023	0.843849	0.998304	0.00635866	0.0322818	59988	138	FALSE
paracetamol	median_dose__ln	6	HLA-A	HLA-A*29:02	0.0410415	0.28089	0.966432	-0.00594466	0.00551283	59988	4924	FALSE
paracetamol	median_dose__ln	6	HLA-A	HLA-A*30:01	0.0109439	0.0180154	0.578745	0.0248264	0.0104958	59988	1313	FALSE
paracetamol	median_dose__ln	6	HLA-A	HLA-A*30:02	0.00993532	0.849001	0.998304	-0.00210298	0.0110454	59988	1192	FALSE
paracetamol	median_dose__ln	6	HLA-A	HLA-A*30:04	0.00102521	0.974808	0.9991	0.00107951	0.034185	59988	123	FALSE
paracetamol	median_dose__ln	6	HLA-A	HLA-A*31:01	0.0258635	0.837134	0.996917	0.00141769	0.0068967	59988	3103	FALSE
paracetamol	median_dose__ln	6	HLA-A	HLA-A*31:03	0					59988	0	FALSE
paracetamol	median_dose__ln	6	HLA-A	HLA-A*31:04	1.667e-05	0.500261		-0.180542	0.267834	59988	2	FALSE
paracetamol	median_dose__ln	6	HLA-A	HLA-A*32:01	0.0337401	0.115514	0.800298	0.0095424	0.00606287	59988	4048	FALSE
paracetamol	median_dose__ln	6	HLA-A	HLA-A*33:01	0.00568447	0.394391	0.972443	0.012424	0.0145875	59988	682	FALSE
paracetamol	median_dose__ln	6	HLA-A	HLA-A*33:03	0.00190872	0.528089	0.972443	-0.0158261	0.0250838	59988	229	FALSE
paracetamol	median_dose__ln	6	HLA-A	HLA-A*34:01	0					59988	0	FALSE
paracetamol	median_dose__ln	6	HLA-A	HLA-A*34:02	0.0008335	0.255653	0.966432	0.0430905	0.0379072	59988	100	FALSE
paracetamol	median_dose__ln	6	HLA-A	HLA-A*36:01	2.5005e-05	0.491569	0.972443	-0.150406	0.218671	59988	3	FALSE
paracetamol	median_dose__ln	6	HLA-A	HLA-A*40:27	8.335e-06	0.965251		0.016499	0.378716	59988	1	FALSE
paracetamol	median_dose__ln	6	HLA-A	HLA-A*43:86	0					59988	0	FALSE
paracetamol	median_dose__ln	6	HLA-A	HLA-A*66:01	0.00295893	0.92937	0.9991	0.0017874	0.0201652	59988	355	FALSE
paracetamol	median_dose__ln	6	HLA-A	HLA-A*66:02	8.335e-06	0.734769		-0.128305	0.378715	59988	1	FALSE
paracetamol	median_dose__ln	6	HLA-A	HLA-A*68:01	0.0299893	0.323995	0.966432	0.00633459	0.00642265	59988	3598	FALSE
paracetamol	median_dose__ln	6	HLA-A	HLA-A*68:02	0.00589285	0.0945965	0.800298	0.0239183	0.0143081	59988	707	FALSE
paracetamol	median_dose__ln	6	HLA-A	HLA-A*68:17	0					59988	0	FALSE
paracetamol	median_dose__ln	6	HLA-A	HLA-A*69:01	0.000358405	0.322295	0.966432	-0.057187	0.0577787	59988	43	FALSE
paracetamol	median_dose__ln	6	HLA-A	HLA-A*74:01	0.000375075	0.0996354	0.800298	-0.0929987	0.0564775	59988	45	FALSE
paracetamol	median_dose__ln	6	HLA-A	HLA-A*74:03	7.5015e-05	0.457013	0.972443	-0.093911	0.126262	59988	9	FALSE
paracetamol	median_dose__ln	6	HLA-A	HLA-A*80:01	1.667e-05	0.930348		-0.023409	0.267816	59988	2	FALSE
paracetamol	median_dose__ln	6	HLA-C	HLA-C*01:02	0.0355821	0.872833	0.998964	-0.000944298	0.00589961	59988	4269	FALSE
paracetamol	median_dose__ln	6	HLA-C	HLA-C*02:02	0.0350653	0.448307	0.972443	0.00451795	0.00595842	59988	4207	FALSE
paracetamol	median_dose__ln	6	HLA-C	HLA-C*02:10	0					59988	0	FALSE
paracetamol	median_dose__ln	6	HLA-C	HLA-C*03:02	0.00126692	0.785823	0.989159	0.00835812	0.0307578	59988	152	FALSE
paracetamol	median_dose__ln	6	HLA-C	HLA-C*03:03	0.0574198	0.827989	0.996917	-0.00102086	0.00469833	59988	6889	FALSE
paracetamol	median_dose__ln	6	HLA-C	HLA-C*03:04	0.0794159	0.531612	0.972443	-0.00251978	0.00402809	59988	9528	FALSE
paracetamol	median_dose__ln	6	HLA-C	HLA-C*03:05	1.667e-05	0.160777		-0.375577	0.267795	59988	2	FALSE
paracetamol	median_dose__ln	6	HLA-C	HLA-C*03:06	1.667e-05	0.151782		0.383829	0.267797	59988	2	FALSE
paracetamol	median_dose__ln	6	HLA-C	HLA-C*04:01	0.0828499	0.342547	0.971125	0.00375643	0.00395766	59988	9940	FALSE
paracetamol	median_dose__ln	6	HLA-C	HLA-C*04:03	2.5005e-05	0.682804	0.972443	-0.0893562	0.218667	59988	3	FALSE
paracetamol	median_dose__ln	6	HLA-C	HLA-C*04:07	0					59988	0	FALSE
paracetamol	median_dose__ln	6	HLA-C	HLA-C*05:01	0.113448	0.323704	0.966432	0.00341072	0.00345606	59988	13611	FALSE
paracetamol	median_dose__ln	6	HLA-C	HLA-C*06:02	0.0912099	0.655884	0.972443	0.00169191	0.00379688	59988	10943	FALSE
paracetamol	median_dose__ln	6	HLA-C	HLA-C*07:01	0.175602	0.6296	0.972443	0.00138478	0.00287124	59988	21068	FALSE
paracetamol	median_dose__ln	6	HLA-C	HLA-C*07:02	0.158715	0.428274	0.972443	-0.00237167	0.00299395	59988	19042	FALSE
paracetamol	median_dose__ln	6	HLA-C	HLA-C*07:04	0.0177285	0.466565	0.972443	0.00603183	0.00828453	59988	2127	FALSE
paracetamol	median_dose__ln	6	HLA-C	HLA-C*07:26	8.335e-06	0.700277		-0.145819	0.378803	59988	1	FALSE
paracetamol	median_dose__ln	6	HLA-C	HLA-C*08:01	0.000141695	0.160964	0.859427	0.128794	0.091874	59988	17	FALSE
paracetamol	median_dose__ln	6	HLA-C	HLA-C*08:02	0.036449	0.800435	0.989159	-0.00148052	0.00585685	59988	4373	FALSE
paracetamol	median_dose__ln	6	HLA-C	HLA-C*08:04	1.667e-05	0.198236		0.344545	0.267794	59988	2	FALSE
paracetamol	median_dose__ln	6	HLA-C	HLA-C*12:02	0.00502601	0.255867	0.966432	-0.0175856	0.0154772	59988	603	FALSE
paracetamol	median_dose__ln	6	HLA-C	HLA-C*12:03	0.0287808	0.00801964	0.515262	-0.0173777	0.00655434	59988	3453	FALSE
paracetamol	median_dose__ln	6	HLA-C	HLA-C*14:02	0.00953524	0.117495	0.800298	0.0175806	0.0112307	59988	1144	FALSE
paracetamol	median_dose__ln	6	HLA-C	HLA-C*14:03	0					59988	0	FALSE
paracetamol	median_dose__ln	6	HLA-C	HLA-C*15:02	0.0177452	0.520982	0.972443	0.0052997	0.00825709	59988	2129	FALSE
paracetamol	median_dose__ln	6	HLA-C	HLA-C*15:04	0.000125025	0.475436	0.972443	-0.0698046	0.0978112	59988	15	FALSE
paracetamol	median_dose__ln	6	HLA-C	HLA-C*15:05	0.00140862	0.183792	0.859427	-0.038781	0.0291765	59988	169	FALSE
paracetamol	median_dose__ln	6	HLA-C	HLA-C*16:01	0.0432753	0.318561	0.966432	-0.00535724	0.00537106	59988	5192	FALSE
paracetamol	median_dose__ln	6	HLA-C	HLA-C*16:02	0.00173368	0.461766	0.972443	0.0192682	0.0261815	59988	208	FALSE
paracetamol	median_dose__ln	6	HLA-C	HLA-C*16:04	0.00068347	0.0729139	0.800298	-0.0750637	0.0418555	59988	82	FALSE
paracetamol	median_dose__ln	6	HLA-C	HLA-C*17:01	0.00592619	0.613132	0.972443	-0.00721597	0.0142718	59988	711	FALSE
paracetamol	median_dose__ln	6	HLA-C	HLA-C*18:01	0.00013336	0.183924	0.859427	0.125832	0.0946974	59988	16	FALSE
paracetamol	median_dose__ln	6	HLA-B	HLA-B*07:02	0.148963	0.437348	0.972443	-0.00239296	0.00308099	59988	17872	FALSE
paracetamol	median_dose__ln	6	HLA-B	HLA-B*07:05	0.00122525	0.343019	0.971125	-0.0296648	0.0312845	59988	147	FALSE
paracetamol	median_dose__ln	6	HLA-B	HLA-B*08:01	0.143937	0.887733	0.9991	-0.000440159	0.00311784	59988	17269	FALSE
paracetamol	median_dose__ln	6	HLA-B	HLA-B*13:01	1.667e-05	0.827372		-0.0584007	0.267801	59988	2	FALSE
paracetamol	median_dose__ln	6	HLA-B	HLA-B*13:02	0.0210209	0.757345	0.976254	-0.00236275	0.00764716	59988	2522	FALSE
paracetamol	median_dose__ln	6	HLA-B	HLA-B*14:01	0.0112606	0.723404	0.976254	-0.00367537	0.0103849	59988	1351	FALSE
paracetamol	median_dose__ln	6	HLA-B	HLA-B*14:02	0.0261636	0.823255	0.996917	0.00153253	0.00686122	59988	3139	FALSE
paracetamol	median_dose__ln	6	HLA-B	HLA-B*15:01	0.0652714	0.979416	0.9991	-0.000114659	0.00444389	59988	7831	FALSE
paracetamol	median_dose__ln	6	HLA-B	HLA-B*15:02	8.335e-06	0.81983		-0.0862577	0.378714	59988	1	FALSE
paracetamol	median_dose__ln	6	HLA-B	HLA-B*15:03	0.00053344	0.642829	0.972443	-0.0219651	0.0473643	59988	64	FALSE
paracetamol	median_dose__ln	6	HLA-B	HLA-B*15:04	8.335e-06	0.613103		-0.191499	0.378717	59988	1	FALSE
paracetamol	median_dose__ln	6	HLA-B	HLA-B*15:05	8.335e-06	0.0172951		0.901725	0.378806	59988	1	FALSE
paracetamol	median_dose__ln	6	HLA-B	HLA-B*15:06	2.5005e-05	0.375954	0.972443	-0.193584	0.218645	59988	3	FALSE
paracetamol	median_dose__ln	6	HLA-B	HLA-B*15:07	0.000158365	0.104537	0.800298	-0.141061	0.0868994	59988	19	FALSE
paracetamol	median_dose__ln	6	HLA-B	HLA-B*15:08	2.5005e-05	0.350111	0.971125	-0.204305	0.218653	59988	3	FALSE
paracetamol	median_dose__ln	6	HLA-B	HLA-B*15:09	0					59988	0	FALSE
paracetamol	median_dose__ln	6	HLA-B	HLA-B*15:10	0.00020004	0.995798	0.9991	-0.00039119	0.0742859	59988	24	FALSE
paracetamol	median_dose__ln	6	HLA-B	HLA-B*15:11	8.335e-06	0.599138		-0.199069	0.378716	59988	1	FALSE
paracetamol	median_dose__ln	6	HLA-B	HLA-B*15:12	0					59988	0	FALSE
paracetamol	median_dose__ln	6	HLA-B	HLA-B*15:13	8.335e-06	0.623311		-0.186013	0.378718	59988	1	FALSE
paracetamol	median_dose__ln	6	HLA-B	HLA-B*15:15	0					59988	0	FALSE
paracetamol	median_dose__ln	6	HLA-B	HLA-B*15:16	0.000358405	0.273867	0.966432	0.0632155	0.0577727	59988	43	FALSE
paracetamol	median_dose__ln	6	HLA-B	HLA-B*15:17	0.00217544	0.0689507	0.800298	0.042422	0.0233245	59988	261	FALSE
paracetamol	median_dose__ln	6	HLA-B	HLA-B*15:18	0.00325065	0.52444	0.972443	0.0122472	0.0192408	59988	390	FALSE
paracetamol	median_dose__ln	6	HLA-B	HLA-B*15:20	0					59988	0	FALSE
paracetamol	median_dose__ln	6	HLA-B	HLA-B*15:21	0					59988	0	FALSE
paracetamol	median_dose__ln	6	HLA-B	HLA-B*15:24	0.000325065	0.326288	0.966432	0.0595475	0.0606621	59988	39	FALSE
paracetamol	median_dose__ln	6	HLA-B	HLA-B*15:25	5.8345e-05	0.5113	0.972443	0.0940297	0.143159	59988	7	FALSE
paracetamol	median_dose__ln	6	HLA-B	HLA-B*15:26	8.335e-06	0.277305		-0.411456	0.378732	59988	1	FALSE
paracetamol	median_dose__ln	6	HLA-B	HLA-B*15:27	4.1675e-05	0.43639	0.972443	-0.131826	0.169374	59988	5	FALSE
paracetamol	median_dose__ln	6	HLA-B	HLA-B*15:29	8.335e-06	0.437142		0.294317	0.378769	59988	1	FALSE
paracetamol	median_dose__ln	6	HLA-B	HLA-B*15:30	0					59988	0	FALSE
paracetamol	median_dose__ln	6	HLA-B	HLA-B*15:31	0					59988	0	FALSE
paracetamol	median_dose__ln	6	HLA-B	HLA-B*15:37	0					59988	0	FALSE
paracetamol	median_dose__ln	6	HLA-B	HLA-B*18:01	0.0371324	0.262322	0.966432	-0.00647304	0.0057747	59988	4455	FALSE
paracetamol	median_dose__ln	6	HLA-B	HLA-B*18:02	0					59988	0	FALSE
paracetamol	median_dose__ln	6	HLA-B	HLA-B*18:03	0.00025005	0.806007	0.989159	0.0169862	0.0691672	59988	30	FALSE
paracetamol	median_dose__ln	6	HLA-B	HLA-B*18:04	8.335e-06	0.526758		-0.239731	0.378742	59988	1	FALSE
paracetamol	median_dose__ln	6	HLA-B	HLA-B*27:02	0.00165867	0.51211	0.972443	0.0176307	0.0268942	59988	199	FALSE
paracetamol	median_dose__ln	6	HLA-B	HLA-B*27:03	6.668e-05	0.789403	0.989159	0.0357656	0.13391	59988	8	FALSE
paracetamol	median_dose__ln	6	HLA-B	HLA-B*27:04	0					59988	0	FALSE
paracetamol	median_dose__ln	6	HLA-B	HLA-B*27:05	0.0404331	0.477619	0.972443	0.00395677	0.0055718	59988	4851	FALSE
paracetamol	median_dose__ln	6	HLA-B	HLA-B*27:06	0					59988	0	FALSE
paracetamol	median_dose__ln	6	HLA-B	HLA-B*27:07	0.00010002	0.0991688	0.800298	0.180294	0.109341	59988	12	FALSE
paracetamol	median_dose__ln	6	HLA-B	HLA-B*35:01	0.0475929	0.857101	0.998304	0.000923657	0.00512954	59988	5710	FALSE
paracetamol	median_dose__ln	6	HLA-B	HLA-B*35:02	0.00203374	0.945394	0.9991	0.00166438	0.0243003	59988	244	FALSE
paracetamol	median_dose__ln	6	HLA-B	HLA-B*35:03	0.00867674	0.808262	0.989159	-0.00285693	0.0117729	59988	1041	FALSE
paracetamol	median_dose__ln	6	HLA-B	HLA-B*35:04	0					59988	0	FALSE
paracetamol	median_dose__ln	6	HLA-B	HLA-B*35:05	3.334e-05	0.9991	0.9991	-0.000213517	0.189384	59988	4	FALSE
paracetamol	median_dose__ln	6	HLA-B	HLA-B*35:08	0.00201707	0.627819	0.972443	-0.0118282	0.0243981	59988	242	FALSE
paracetamol	median_dose__ln	6	HLA-B	HLA-B*35:09	2.5005e-05	0.564802	0.972443	-0.125887	0.218659	59988	3	FALSE
paracetamol	median_dose__ln	6	HLA-B	HLA-B*35:10	2.5005e-05	0.663052	0.972443	-0.0952802	0.21868	59988	3	FALSE
paracetamol	median_dose__ln	6	HLA-B	HLA-B*35:12	9.1685e-05	0.704786	0.976254	0.0432714	0.114212	59988	11	FALSE
paracetamol	median_dose__ln	6	HLA-B	HLA-B*35:17	8.335e-06	0.508171		-0.250661	0.378818	59988	1	FALSE
paracetamol	median_dose__ln	6	HLA-B	HLA-B*35:19	0					59988	0	FALSE
paracetamol	median_dose__ln	6	HLA-B	HLA-B*35:20	8.335e-06	0.892219		0.0513195	0.378749	59988	1	FALSE
paracetamol	median_dose__ln	6	HLA-B	HLA-B*35:21	3.334e-05	0.606312	0.972443	-0.0975879	0.189363	59988	4	FALSE
paracetamol	median_dose__ln	6	HLA-B	HLA-B*35:22	5.001e-05	0.100928	0.800298	-0.253677	0.154644	59988	6	FALSE
paracetamol	median_dose__ln	6	HLA-B	HLA-B*35:41	0					59988	0	FALSE
paracetamol	median_dose__ln	6	HLA-B	HLA-B*35:43	1.667e-05	0.905808		0.0316907	0.267821	59988	2	FALSE
paracetamol	median_dose__ln	6	HLA-B	HLA-B*37:01	0.0138694	0.36784	0.972443	-0.00841984	0.00934984	59988	1664	FALSE
paracetamol	median_dose__ln	6	HLA-B	HLA-B*38:01	0.00762653	0.171729	0.859427	-0.0171877	0.0125762	59988	915	FALSE
paracetamol	median_dose__ln	6	HLA-B	HLA-B*38:02	2.5005e-05	0.566797	0.972443	0.125243	0.218658	59988	3	FALSE
paracetamol	median_dose__ln	6	HLA-B	HLA-B*39:01	0.0086434	0.99866	0.9991	1.98729e-05	0.0118307	59988	1037	FALSE
paracetamol	median_dose__ln	6	HLA-B	HLA-B*39:02	1.667e-05	0.486983		0.18617	0.267825	59988	2	FALSE
paracetamol	median_dose__ln	6	HLA-B	HLA-B*39:03	0					59988	0	FALSE
paracetamol	median_dose__ln	6	HLA-B	HLA-B*39:05	8.335e-06	0.176812		-0.511566	0.378754	59988	1	FALSE
paracetamol	median_dose__ln	6	HLA-B	HLA-B*39:06	0.00704308	0.958071	0.9991	0.000685017	0.0130293	59988	845	FALSE
paracetamol	median_dose__ln	6	HLA-B	HLA-B*39:08	0					59988	0	FALSE
paracetamol	median_dose__ln	6	HLA-B	HLA-B*39:09	3.334e-05	0.862348	0.998304	0.0328342	0.18937	59988	4	FALSE
paracetamol	median_dose__ln	6	HLA-B	HLA-B*39:10	5.8345e-05	0.415516	0.972443	-0.11657	0.143166	59988	7	FALSE
paracetamol	median_dose__ln	6	HLA-B	HLA-B*39:11	0					59988	0	FALSE
paracetamol	median_dose__ln	6	HLA-B	HLA-B*39:15	0					59988	0	FALSE
paracetamol	median_dose__ln	6	HLA-B	HLA-B*39:24	8.335e-06	0.577799		-0.210798	0.378721	59988	1	FALSE
paracetamol	median_dose__ln	6	HLA-B	HLA-B*40:01	0.0547693	0.605667	0.972443	-0.00246957	0.00478348	59988	6571	FALSE
paracetamol	median_dose__ln	6	HLA-B	HLA-B*40:02	0.00860172	0.963717	0.9991	-0.000538219	0.0118315	59988	1032	FALSE
paracetamol	median_dose__ln	6	HLA-B	HLA-B*40:04	0					59988	0	FALSE
paracetamol	median_dose__ln	6	HLA-B	HLA-B*40:06	0.00070014	0.0906522	0.800298	0.0699747	0.0413563	59988	84	FALSE
paracetamol	median_dose__ln	6	HLA-B	HLA-B*40:09	2.5005e-05	0.595012	0.972443	-0.116244	0.218672	59988	3	FALSE
paracetamol	median_dose__ln	6	HLA-B	HLA-B*40:10	0					59988	0	FALSE
paracetamol	median_dose__ln	6	HLA-B	HLA-B*40:12	1.667e-05	0.553694		-0.158613	0.26782	59988	2	FALSE
paracetamol	median_dose__ln	6	HLA-B	HLA-B*41:01	0.00220878	0.730194	0.976254	-0.00804128	0.0233169	59988	265	FALSE
paracetamol	median_dose__ln	6	HLA-B	HLA-B*41:02	0.00384244	0.750711	0.976254	-0.00562753	0.0177132	59988	461	FALSE
paracetamol	median_dose__ln	6	HLA-B	HLA-B*41:04	0					59988	0	FALSE
paracetamol	median_dose__ln	6	HLA-B	HLA-B*42:01	0.000208375	0.637384	0.972443	-0.0357112	0.0757617	59988	25	FALSE
paracetamol	median_dose__ln	6	HLA-B	HLA-B*44:02	0.112523	0.0641801	0.800298	0.00642387	0.00347056	59988	13500	FALSE
paracetamol	median_dose__ln	6	HLA-B	HLA-B*44:03	0.0590618	0.409688	0.972443	-0.00382186	0.00463566	59988	7086	FALSE
paracetamol	median_dose__ln	6	HLA-B	HLA-B*44:04	0.000725145	0.945868	0.9991	0.00275943	0.0406418	59988	87	FALSE
paracetamol	median_dose__ln	6	HLA-B	HLA-B*44:05	0.00174202	0.443083	0.972443	0.0201288	0.0262435	59988	209	FALSE
paracetamol	median_dose__ln	6	HLA-B	HLA-B*44:07	0					59988	0	FALSE
paracetamol	median_dose__ln	6	HLA-B	HLA-B*45:01	0.00621791	0.704407	0.976254	-0.00525228	0.0138444	59988	746	FALSE
paracetamol	median_dose__ln	6	HLA-B	HLA-B*46:01	3.334e-05	0.678133	0.972443	0.0785917	0.189371	59988	4	FALSE
paracetamol	median_dose__ln	6	HLA-B	HLA-B*47:01	0.00325899	0.502126	0.972443	-0.0128996	0.01922	59988	391	FALSE
paracetamol	median_dose__ln	6	HLA-B	HLA-B*48:01	0.000158365	0.11327	0.800298	0.137622	0.0868998	59988	19	FALSE
paracetamol	median_dose__ln	6	HLA-B	HLA-B*48:02	0					59988	0	FALSE
paracetamol	median_dose__ln	6	HLA-B	HLA-B*48:03	0					59988	0	FALSE
paracetamol	median_dose__ln	6	HLA-B	HLA-B*49:01	0.0113856	0.837876	0.996917	-0.00210863	0.0103055	59988	1366	FALSE
paracetamol	median_dose__ln	6	HLA-B	HLA-B*50:01	0.00845169	0.599881	0.972443	0.00624319	0.0119014	59988	1014	FALSE
paracetamol	median_dose__ln	6	HLA-B	HLA-B*50:02	1.667e-05	0.538591		0.164696	0.26782	59988	2	FALSE
paracetamol	median_dose__ln	6	HLA-B	HLA-B*51:01	0.0377742	0.360273	0.971125	0.00526077	0.00575041	59988	4532	FALSE
paracetamol	median_dose__ln	6	HLA-B	HLA-B*51:02	1.667e-05	0.560799		-0.15578	0.267821	59988	2	FALSE
paracetamol	median_dose__ln	6	HLA-B	HLA-B*51:05	2.5005e-05	0.598873	0.972443	-0.115018	0.218655	59988	3	FALSE
paracetamol	median_dose__ln	6	HLA-B	HLA-B*51:06	1.667e-05	0.530516		-0.167973	0.267805	59988	2	FALSE
paracetamol	median_dose__ln	6	HLA-B	HLA-B*51:07	0.000125025	0.982367	0.9991	-0.00216159	0.0978008	59988	15	FALSE
paracetamol	median_dose__ln	6	HLA-B	HLA-B*51:08	0.00075015	0.534348	0.972443	0.0248254	0.0399517	59988	90	FALSE
paracetamol	median_dose__ln	6	HLA-B	HLA-B*51:23	1.667e-05	0.549956		-0.160104	0.267808	59988	2	FALSE
paracetamol	median_dose__ln	6	HLA-B	HLA-B*52:01	0.00545943	0.269364	0.966432	-0.0164114	0.0148581	59988	655	FALSE
paracetamol	median_dose__ln	6	HLA-B	HLA-B*53:01	0.00244216	0.622458	0.972443	0.0109224	0.0221832	59988	293	FALSE
paracetamol	median_dose__ln	6	HLA-B	HLA-B*54:01	1.667e-05	0.0585687		0.506585	0.267828	59988	2	FALSE
paracetamol	median_dose__ln	6	HLA-B	HLA-B*55:01	0.0186454	0.939498	0.9991	-0.000611907	0.00806186	59988	2237	FALSE
paracetamol	median_dose__ln	6	HLA-B	HLA-B*55:02	6.668e-05	0.0146177	0.554617	0.326972	0.133907	59988	8	FALSE
paracetamol	median_dose__ln	6	HLA-B	HLA-B*56:01	0.00436754	0.918069	0.9991	-0.00170966	0.01662	59988	524	FALSE
paracetamol	median_dose__ln	6	HLA-B	HLA-B*56:03	0					59988	0	FALSE
paracetamol	median_dose__ln	6	HLA-B	HLA-B*56:04	2.5005e-05	0.0843592	0.800298	0.37738	0.218649	59988	3	FALSE
paracetamol	median_dose__ln	6	HLA-B	HLA-B*57:01	0.0397496	0.24258	0.966432	0.00654608	0.00560176	59988	4769	FALSE
paracetamol	median_dose__ln	6	HLA-B	HLA-B*57:02	0.000258385	0.164359	0.859427	0.0946177	0.0680421	59988	31	FALSE
paracetamol	median_dose__ln	6	HLA-B	HLA-B*57:03	0.000125025	0.684872	0.972443	0.0396932	0.0978086	59988	15	FALSE
paracetamol	median_dose__ln	6	HLA-B	HLA-B*58:01	0.00489265	0.755508	0.976254	-0.00489212	0.0157108	59988	587	FALSE
paracetamol	median_dose__ln	6	HLA-B	HLA-B*58:02	3.334e-05	0.623538	0.972443	-0.092958	0.189384	59988	4	FALSE
paracetamol	median_dose__ln	6	HLA-B	HLA-B*59:01	8.335e-06	0.79609		-0.097867	0.378725	59988	1	FALSE
paracetamol	median_dose__ln	6	HLA-B	HLA-B*67:01	2.5005e-05	0.53614	0.972443	0.135271	0.21865	59988	3	FALSE
paracetamol	median_dose__ln	6	HLA-B	HLA-B*70:20	8.335e-06	0.0746418		-0.675147	0.378724	59988	1	FALSE
paracetamol	median_dose__ln	6	HLA-B	HLA-B*73:01	0.0001667	0.0996802	0.800298	-0.139454	0.0847006	59988	20	FALSE
paracetamol	median_dose__ln	6	HLA-B	HLA-B*78:01	2.5005e-05	0.813749	0.991154	0.0515214	0.218688	59988	3	FALSE
paracetamol	median_dose__ln	6	HLA-B	HLA-B*81:01	1.667e-05	0.64948		-0.121727	0.267833	59988	2	FALSE
paracetamol	median_dose__ln	6	HLA-B	HLA-B*82:01	0					59988	0	FALSE
paracetamol	median_dose__ln	6	HLA-B	HLA-B*82:02	0					59988	0	FALSE
paracetamol	median_dose__ln	6	HLA-DRB3	HLA-DRB3*01:01	0.166608	0.712636	0.976254	-0.0010826	0.00293929	59988	19989	FALSE
paracetamol	median_dose__ln	6	HLA-DRB3	HLA-DRB3*02:02	0.133835	0.201259	0.907431	-0.00411929	0.00322327	59988	16057	FALSE
paracetamol	median_dose__ln	6	HLA-DRB3	HLA-DRB3*02:10	1.667e-05	0.00202391		0.826648	0.267798	59988	2	FALSE
paracetamol	median_dose__ln	6	HLA-DRB3	HLA-DRB3*02:24	0.000141695	0.40184	0.972443	0.0770149	0.0918654	59988	17	FALSE
paracetamol	median_dose__ln	6	HLA-DRB3	HLA-DRB3*03:01	0.0375242	0.361232	0.971125	-0.00525938	0.00576037	59988	4502	FALSE
paracetamol	median_dose__ln	6	HLA-DRB3	HLA-DRB3*99:01	0.338876	0.121189	0.800298	-0.00358772	0.00231493	59988	79319	FALSE
paracetamol	median_dose__ln	6	HLA-DRB5	HLA-DRB5*01:01	0.144671	0.655611	0.972443	0.00138828	0.00311285	59988	17357	FALSE
paracetamol	median_dose__ln	6	HLA-DRB5	HLA-DRB5*01:02	0					59988	0	FALSE
paracetamol	median_dose__ln	6	HLA-DRB5	HLA-DRB5*02:02	0.00686804	0.649132	0.972443	-0.0060251	0.0132428	59988	824	FALSE
paracetamol	median_dose__ln	6	HLA-DRB5	HLA-DRB5*99:01	0.151622	0.729497	0.976254	0.00105425	0.00304875	59988	101785	FALSE
paracetamol	median_dose__ln	6	HLA-DRB4	HLA-DRB4*01:01	0.0836334	0.16849	0.859427	-0.00543145	0.00394416	59988	10034	FALSE
paracetamol	median_dose__ln	6	HLA-DRB4	HLA-DRB4*01:03	0.26512	0.0473366	0.800298	0.00491749	0.00247943	59988	31808	FALSE
paracetamol	median_dose__ln	6	HLA-DRB4	HLA-DRB4*99:01	0.349862	0.273893	0.966432	0.00251137	0.00229527	59988	78001	FALSE
paracetamol	median_dose__ln	6	HLA-DRB1	HLA-DRB1*01:01	0.0955608	0.400693	0.972443	-0.00312275	0.00371583	59988	11465	FALSE
paracetamol	median_dose__ln	6	HLA-DRB1	HLA-DRB1*01:02	0.00753484	0.925466	0.9991	0.00118353	0.0126511	59988	904	FALSE
paracetamol	median_dose__ln	6	HLA-DRB1	HLA-DRB1*01:03	0.0179536	0.481201	0.972443	-0.00580596	0.00824269	59988	2154	FALSE
paracetamol	median_dose__ln	6	HLA-DRB1	HLA-DRB1*03:01	0.148405	0.293157	0.966432	-0.00323502	0.00307737	59988	17805	FALSE
paracetamol	median_dose__ln	6	HLA-DRB1	HLA-DRB1*03:02	4.1675e-05	0.227371	0.966432	-0.204475	0.169384	59988	5	FALSE
paracetamol	median_dose__ln	6	HLA-DRB1	HLA-DRB1*04:01	0.118665	0.117723	0.800298	0.00528208	0.00337637	59988	14237	FALSE
paracetamol	median_dose__ln	6	HLA-DRB1	HLA-DRB1*04:02	0.00351737	0.778751	0.989159	0.00518646	0.0184605	59988	422	FALSE
paracetamol	median_dose__ln	6	HLA-DRB1	HLA-DRB1*04:03	0.00477596	0.759731	0.976254	0.0048625	0.0158991	59988	573	FALSE
paracetamol	median_dose__ln	6	HLA-DRB1	HLA-DRB1*04:04	0.0409582	0.0692709	0.800298	0.0100382	0.00552558	59988	4914	FALSE
paracetamol	median_dose__ln	6	HLA-DRB1	HLA-DRB1*04:05	0.00520104	0.290595	0.966432	-0.0160864	0.0152214	59988	624	FALSE
paracetamol	median_dose__ln	6	HLA-DRB1	HLA-DRB1*04:06	0.000441755	0.359816	0.971125	-0.0476672	0.0520542	59988	53	FALSE
paracetamol	median_dose__ln	6	HLA-DRB1	HLA-DRB1*04:07	0.0108438	0.759086	0.976254	-0.00324846	0.0105922	59988	1301	FALSE
paracetamol	median_dose__ln	6	HLA-DRB1	HLA-DRB1*04:08	0.00253384	0.150501	0.859427	0.031319	0.0217829	59988	304	FALSE
paracetamol	median_dose__ln	6	HLA-DRB1	HLA-DRB1*04:10	1.667e-05	0.537645		-0.165084	0.267827	59988	2	FALSE
paracetamol	median_dose__ln	6	HLA-DRB1	HLA-DRB1*04:11	8.335e-06	0.841337		-0.0758283	0.378791	59988	1	FALSE
paracetamol	median_dose__ln	6	HLA-DRB1	HLA-DRB1*07:01	0.146388	0.522796	0.972443	-0.00197251	0.00308665	59988	17563	FALSE
paracetamol	median_dose__ln	6	HLA-DRB1	HLA-DRB1*08:01	0.0187704	0.079375	0.800298	0.0140988	0.00803649	59988	2252	FALSE
paracetamol	median_dose__ln	6	HLA-DRB1	HLA-DRB1*08:02	0.00041675	0.921317	0.9991	-0.00529267	0.053583	59988	50	FALSE
paracetamol	median_dose__ln	6	HLA-DRB1	HLA-DRB1*08:03	0.00246716	0.51969	0.972443	0.0142083	0.0220685	59988	296	FALSE
paracetamol	median_dose__ln	6	HLA-DRB1	HLA-DRB1*08:04	0.000758485	0.959869	0.9991	-0.00199961	0.0397389	59988	91	FALSE
paracetamol	median_dose__ln	6	HLA-DRB1	HLA-DRB1*08:06	0.00056678	0.510426	0.972443	-0.0302574	0.0459714	59988	68	FALSE
paracetamol	median_dose__ln	6	HLA-DRB1	HLA-DRB1*08:07	1.667e-05	0.824326		-0.0594488	0.267805	59988	2	FALSE
paracetamol	median_dose__ln	6	HLA-DRB1	HLA-DRB1*08:10	0					59988	0	FALSE
paracetamol	median_dose__ln	6	HLA-DRB1	HLA-DRB1*08:11	8.335e-06	0.986025		-0.00663384	0.378743	59988	1	FALSE
paracetamol	median_dose__ln	6	HLA-DRB1	HLA-DRB1*09:01	0.0135444	0.852187	0.998304	0.001761	0.009451	59988	1625	FALSE
paracetamol	median_dose__ln	6	HLA-DRB1	HLA-DRB1*10:01	0.00587618	0.548408	0.972443	-0.00857447	0.0142872	59988	705	FALSE
paracetamol	median_dose__ln	6	HLA-DRB1	HLA-DRB1*11:01	0.0378159	0.672776	0.972443	-0.0024276	0.00574794	59988	4537	FALSE
paracetamol	median_dose__ln	6	HLA-DRB1	HLA-DRB1*11:02	0.00170034	0.634394	0.972443	-0.0126328	0.0265643	59988	204	FALSE
paracetamol	median_dose__ln	6	HLA-DRB1	HLA-DRB1*11:03	0.00345903	0.497319	0.972443	-0.0126334	0.0186137	59988	415	FALSE
paracetamol	median_dose__ln	6	HLA-DRB1	HLA-DRB1*11:04	0.0123858	0.188054	0.863034	0.0130657	0.00992553	59988	1486	FALSE
paracetamol	median_dose__ln	6	HLA-DRB1	HLA-DRB1*11:06	8.335e-06	0.000196574		1.41009	0.378688	59988	1	FALSE
paracetamol	median_dose__ln	6	HLA-DRB1	HLA-DRB1*11:11	1.667e-05	0.176973		-0.361573	0.267802	59988	2	FALSE
paracetamol	median_dose__ln	6	HLA-DRB1	HLA-DRB1*11:43	8.335e-06	0.182425		0.504965	0.378721	59988	1	FALSE
paracetamol	median_dose__ln	6	HLA-DRB1	HLA-DRB1*12:01	0.0145946	0.805771	0.989159	0.00223953	0.00910796	59988	1751	FALSE
paracetamol	median_dose__ln	6	HLA-DRB1	HLA-DRB1*12:02	8.335e-06	0.805174		-0.0934351	0.378804	59988	1	FALSE
paracetamol	median_dose__ln	6	HLA-DRB1	HLA-DRB1*13:01	0.0499767	0.263242	0.966432	-0.00560235	0.00500758	59988	5996	FALSE
paracetamol	median_dose__ln	6	HLA-DRB1	HLA-DRB1*13:02	0.0374575	0.373918	0.972443	-0.0051258	0.00576473	59988	4494	FALSE
paracetamol	median_dose__ln	6	HLA-DRB1	HLA-DRB1*13:03	0.00937688	0.236784	0.966432	0.0134624	0.0113791	59988	1125	FALSE
paracetamol	median_dose__ln	6	HLA-DRB1	HLA-DRB1*13:04	6.668e-05	0.869792	0.998964	0.0219503	0.133906	59988	8	FALSE
paracetamol	median_dose__ln	6	HLA-DRB1	HLA-DRB1*13:05	0.00011669	0.145901	0.859427	0.147211	0.101233	59988	14	FALSE
paracetamol	median_dose__ln	6	HLA-DRB1	HLA-DRB1*13:12	2.5005e-05	0.393879	0.972443	-0.186436	0.218665	59988	3	FALSE
paracetamol	median_dose__ln	6	HLA-DRB1	HLA-DRB1*13:15	1.667e-05	0.168456		0.368846	0.267823	59988	2	FALSE
paracetamol	median_dose__ln	6	HLA-DRB1	HLA-DRB1*13:21	4.1675e-05	0.0615015	0.800298	0.316717	0.169376	59988	5	FALSE
paracetamol	median_dose__ln	6	HLA-DRB1	HLA-DRB1*14:01	0.0203291	0.120395	0.800298	-0.0120294	0.00774519	59988	2439	FALSE
paracetamol	median_dose__ln	6	HLA-DRB1	HLA-DRB1*14:02	0.000141695	0.738066	0.976254	-0.0307256	0.0918779	59988	17	FALSE
paracetamol	median_dose__ln	6	HLA-DRB1	HLA-DRB1*14:03	4.1675e-05	0.885264	0.9991	0.0244432	0.169392	59988	5	FALSE
paracetamol	median_dose__ln	6	HLA-DRB1	HLA-DRB1*14:04	0.0011669	0.788803	0.989159	-0.00858487	0.0320491	59988	140	FALSE
paracetamol	median_dose__ln	6	HLA-DRB1	HLA-DRB1*14:05	5.8345e-05	0.555771	0.972443	0.0843345	0.143149	59988	7	FALSE
paracetamol	median_dose__ln	6	HLA-DRB1	HLA-DRB1*14:06	2.5005e-05	0.59697	0.972443	0.115609	0.21864	59988	3	FALSE
paracetamol	median_dose__ln	6	HLA-DRB1	HLA-DRB1*14:07	0					59988	0	FALSE
paracetamol	median_dose__ln	6	HLA-DRB1	HLA-DRB1*14:09	0					59988	0	FALSE
paracetamol	median_dose__ln	6	HLA-DRB1	HLA-DRB1*14:10	0					59988	0	FALSE
paracetamol	median_dose__ln	6	HLA-DRB1	HLA-DRB1*14:15	3.334e-05	0.922235	0.9991	-0.0184876	0.189386	59988	4	FALSE
paracetamol	median_dose__ln	6	HLA-DRB1	HLA-DRB1*14:44	0					59988	0	FALSE
paracetamol	median_dose__ln	6	HLA-DRB1	HLA-DRB1*15:01	0.145437	0.621811	0.972443	0.00153237	0.00310644	59988	17449	FALSE
paracetamol	median_dose__ln	6	HLA-DRB1	HLA-DRB1*15:02	0.00427586	0.9559	0.9991	-0.000928877	0.0167972	59988	513	FALSE
paracetamol	median_dose__ln	6	HLA-DRB1	HLA-DRB1*15:03	0.000258385	0.950748	0.9991	0.00420272	0.0680403	59988	31	FALSE
paracetamol	median_dose__ln	6	HLA-DRB1	HLA-DRB1*16:01	0.00535941	0.313966	0.966432	-0.0151034	0.0149993	59988	643	FALSE
paracetamol	median_dose__ln	6	HLA-DRB1	HLA-DRB1*16:02	0.000425085	0.00549958	0.515262	0.147303	0.0530569	59988	51	FALSE
paracetamol	median_dose__ln	6	HLA-DQA1	HLA-DQA1*01:01	0.143687	0.134053	0.840992	-0.00466003	0.00311015	59988	17239	FALSE
paracetamol	median_dose__ln	6	HLA-DQA1	HLA-DQA1*01:02	0.190888	0.860693	0.998304	-0.000488362	0.0027828	59988	22902	FALSE
paracetamol	median_dose__ln	6	HLA-DQA1	HLA-DQA1*01:03	0.0545943	0.23219	0.966432	-0.00573389	0.00479924	59988	6550	FALSE
paracetamol	median_dose__ln	6	HLA-DQA1	HLA-DQA1*01:04	6.668e-05	0.72194	0.976254	-0.0476551	0.133912	59988	8	FALSE
paracetamol	median_dose__ln	6	HLA-DQA1	HLA-DQA1*02:01	0.146421	0.562993	0.972443	-0.00178444	0.00308511	59988	17567	FALSE
paracetamol	median_dose__ln	6	HLA-DQA1	HLA-DQA1*03:01	0.204866	0.00498278	0.515262	0.00759471	0.00270443	59988	24579	FALSE
paracetamol	median_dose__ln	6	HLA-DQA1	HLA-DQA1*03:02	0.000108355	0.320479	0.966432	-0.104381	0.105066	59988	13	FALSE
paracetamol	median_dose__ln	6	HLA-DQA1	HLA-DQA1*03:03	0.00149197	0.874579	0.998964	-0.0044753	0.0283524	59988	179	FALSE
paracetamol	median_dose__ln	6	HLA-DQA1	HLA-DQA1*04:01	0.0197373	0.11049	0.800298	0.012523	0.00784643	59988	2368	FALSE
paracetamol	median_dose__ln	6	HLA-DQA1	HLA-DQA1*05:01	0.232088	0.582003	0.972443	-0.00142947	0.00259684	59988	27845	FALSE
paracetamol	median_dose__ln	6	HLA-DQA1	HLA-DQA1*05:03	0.00010002	0.362755	0.971125	0.0995133	0.109339	59988	12	FALSE
paracetamol	median_dose__ln	6	HLA-DQA1	HLA-DQA1*05:05	0.00226712	0.116871	0.800298	-0.0360917	0.0230167	59988	272	FALSE
paracetamol	median_dose__ln	6	HLA-DQA1	HLA-DQA1*05:09	6.668e-05	0.645313	0.972443	-0.0616445	0.133927	59988	8	FALSE
paracetamol	median_dose__ln	6	HLA-DQA1	HLA-DQA1*06:01	0.00259219	0.385078	0.972443	0.0187026	0.0215323	59988	311	FALSE
paracetamol	median_dose__ln	6	HLA-DQB1	HLA-DQB1*02:01	0.150063	0.240304	0.966432	-0.00359658	0.0030629	59988	18004	FALSE
paracetamol	median_dose__ln	6	HLA-DQB1	HLA-DQB1*02:02	0.104188	0.171816	0.859427	-0.00488459	0.00357477	59988	12500	FALSE
paracetamol	median_dose__ln	6	HLA-DQB1	HLA-DQB1*03:01	0.175802	0.0517604	0.800298	0.00560351	0.00288075	59988	21092	FALSE
paracetamol	median_dose__ln	6	HLA-DQB1	HLA-DQB1*03:02	0.103912	0.0858766	0.800298	0.00616144	0.00358726	59988	12467	FALSE
paracetamol	median_dose__ln	6	HLA-DQB1	HLA-DQB1*03:03	0.0535107	0.327158	0.966432	0.00476724	0.00486521	59988	6420	FALSE
paracetamol	median_dose__ln	6	HLA-DQB1	HLA-DQB1*03:04	0.00129193	0.910687	0.9991	-0.00341713	0.0304633	59988	155	FALSE
paracetamol	median_dose__ln	6	HLA-DQB1	HLA-DQB1*04:01	6.668e-05	0.959165	0.9991	0.00685662	0.133914	59988	8	FALSE
paracetamol	median_dose__ln	6	HLA-DQB1	HLA-DQB1*04:02	0.0203207	0.144162	0.859427	0.0113046	0.00774032	59988	2438	FALSE
paracetamol	median_dose__ln	6	HLA-DQB1	HLA-DQB1*05:01	0.121874	0.235713	0.966432	-0.00394901	0.0033303	59988	14622	FALSE
paracetamol	median_dose__ln	6	HLA-DQB1	HLA-DQB1*05:02	0.00687638	0.728515	0.976254	-0.00460537	0.013268	59988	825	FALSE
paracetamol	median_dose__ln	6	HLA-DQB1	HLA-DQB1*05:03	0.0220627	0.309732	0.966432	-0.00756401	0.00744641	59988	2647	FALSE
paracetamol	median_dose__ln	6	HLA-DQB1	HLA-DQB1*05:04	0.00127526	0.808061	0.989159	-0.00744728	0.0306562	59988	153	FALSE
paracetamol	median_dose__ln	6	HLA-DQB1	HLA-DQB1*06:01	0.00426752	0.563864	0.972443	0.00970281	0.0168126	59988	512	FALSE
paracetamol	median_dose__ln	6	HLA-DQB1	HLA-DQB1*06:02	0.144162	0.637379	0.972443	0.00146958	0.00311768	59988	17296	FALSE
paracetamol	median_dose__ln	6	HLA-DQB1	HLA-DQB1*06:03	0.051477	0.173366	0.859427	-0.00672598	0.00494018	59988	6176	FALSE
paracetamol	median_dose__ln	6	HLA-DQB1	HLA-DQB1*06:04	0.0274555	0.101196	0.800298	-0.0109989	0.00671029	59988	3294	FALSE
paracetamol	median_dose__ln	6	HLA-DQB1	HLA-DQB1*06:05	2.5005e-05	0.988165	0.9991	-0.00324339	0.218651	59988	3	FALSE
paracetamol	median_dose__ln	6	HLA-DQB1	HLA-DQB1*06:09	0.010052	0.522075	0.972443	0.00701055	0.0109513	59988	1206	FALSE
paracetamol	median_dose__ln	6	HLA-DPA1	HLA-DPA1*01:03	0.182895	0.310945	0.966432	-0.0028618	0.00282438	59988	98033	FALSE
paracetamol	median_dose__ln	6	HLA-DPA1	HLA-DPA1*01:04	0.00544276	0.474262	0.972443	-0.0106471	0.0148793	59988	653	FALSE
paracetamol	median_dose__ln	6	HLA-DPA1	HLA-DPA1*01:05	0.00056678	0.531126	0.972443	0.0287826	0.0459571	59988	68	FALSE
paracetamol	median_dose__ln	6	HLA-DPA1	HLA-DPA1*01:07	0					59988	0	FALSE
paracetamol	median_dose__ln	6	HLA-DPA1	HLA-DPA1*02:01	0.144646	0.180616	0.859427	-0.00417181	0.0031159	59988	17354	FALSE
paracetamol	median_dose__ln	6	HLA-DPA1	HLA-DPA1*02:02	0.0320231	0.439834	0.972443	0.00479795	0.00621111	59988	3842	FALSE
paracetamol	median_dose__ln	6	HLA-DPA1	HLA-DPA1*03:01	0.00010002	0.34604	0.971125	-0.103039	0.109348	59988	12	FALSE
paracetamol	median_dose__ln	6	HLA-DPA1	HLA-DPA1*04:01	0					59988	0	FALSE
paracetamol	median_dose__ln	6	HLA-DPB1	HLA-DPB1*01:01	0.0595036	0.0497133	0.800298	-0.00907952	0.00462659	59988	7139	FALSE
paracetamol	median_dose__ln	6	HLA-DPB1	HLA-DPB1*02:01	0.113323	0.90167	0.9991	0.000427023	0.00345621	59988	13596	FALSE
paracetamol	median_dose__ln	6	HLA-DPB1	HLA-DPB1*02:02	0.00775989	0.837109	0.996917	0.00255556	0.0124302	59988	931	FALSE
paracetamol	median_dose__ln	6	HLA-DPB1	HLA-DPB1*03:01	0.113989	0.993394	0.9991	2.85881e-05	0.00345275	59988	13676	FALSE
paracetamol	median_dose__ln	6	HLA-DPB1	HLA-DPB1*04:01	0.445848	0.750659	0.976254	-0.000699824	0.00220229	59988	53491	FALSE
paracetamol	median_dose__ln	6	HLA-DPB1	HLA-DPB1*04:02	0.10793	0.0117102	0.554617	0.00886997	0.00351866	59988	12949	FALSE
paracetamol	median_dose__ln	6	HLA-DPB1	HLA-DPB1*05:01	0.021746	0.183079	0.859427	0.00994644	0.00747094	59988	2609	FALSE
paracetamol	median_dose__ln	6	HLA-DPB1	HLA-DPB1*50:2	5.8345e-05	0.435387	0.972443	0.111666	0.143159	59988	7	FALSE
paracetamol	median_dose__ln	6	HLA-DPB1	HLA-DPB1*06:01	0.0138861	0.973233	0.9991	0.00031421	0.00936418	59988	1666	FALSE
paracetamol	median_dose__ln	6	HLA-DPB1	HLA-DPB1*09:01	0.00720144	0.181757	0.859427	0.017311	0.0129633	59988	864	FALSE
paracetamol	median_dose__ln	6	HLA-DPB1	HLA-DPB1*90:2	0					59988	0	FALSE
paracetamol	median_dose__ln	6	HLA-DPB1	HLA-DPB1*10:01	0.0169951	0.216962	0.961366	-0.0104422	0.0084576	59988	2039	FALSE
paracetamol	median_dose__ln	6	HLA-DPB1	HLA-DPB1*11:01	0.0249883	0.31421	0.966432	-0.00705094	0.00700585	59988	2998	FALSE
paracetamol	median_dose__ln	6	HLA-DPB1	HLA-DPB1*13:01	0.0144196	0.277167	0.966432	0.00997791	0.00918172	59988	1730	FALSE
paracetamol	median_dose__ln	6	HLA-DPB1	HLA-DPB1*14:01	0.0109689	0.107524	0.800298	-0.016898	0.0104993	59988	1316	FALSE
paracetamol	median_dose__ln	6	HLA-DPB1	HLA-DPB1*15:01	0.00702641	0.134166	0.840992	-0.0196552	0.0131219	59988	843	FALSE
paracetamol	median_dose__ln	6	HLA-DPB1	HLA-DPB1*16:01	0.00574282	0.58772	0.972443	0.00786847	0.0145136	59988	689	FALSE
paracetamol	median_dose__ln	6	HLA-DPB1	HLA-DPB1*17:01	0.0114356	0.647031	0.972443	0.0046988	0.0102618	59988	1372	FALSE
paracetamol	median_dose__ln	6	HLA-DPB1	HLA-DPB1*18:01	1.667e-05	0.377578		-0.236297	0.267797	59988	2	FALSE
paracetamol	median_dose__ln	6	HLA-DPB1	HLA-DPB1*19:01	0.0058345	0.522357	0.972443	-0.00919895	0.0143797	59988	700	FALSE
paracetamol	median_dose__ln	6	HLA-DPB1	HLA-DPB1*20:01	0.00140862	0.73619	0.976254	0.00983237	0.0291845	59988	169	FALSE
paracetamol	median_dose__ln	6	HLA-DPB1	HLA-DPB1*21:01	2.5005e-05	0.928029	0.9991	-0.0197519	0.218673	59988	3	FALSE
paracetamol	median_dose__ln	6	HLA-DPB1	HLA-DPB1*22:01	0					59988	0	FALSE
paracetamol	median_dose__ln	6	HLA-DPB1	HLA-DPB1*23:01	0.00142529	0.322556	0.966432	-0.0286926	0.029005	59988	171	FALSE
paracetamol	median_dose__ln	6	HLA-DPB1	HLA-DPB1*26:01	0.00028339	0.609642	0.972443	0.0331715	0.0649673	59988	34	FALSE
paracetamol	median_dose__ln	6	HLA-DPB1	HLA-DPB1*28:01	0					59988	0	FALSE
paracetamol	median_dose__ln	6	HLA-DPB1	HLA-DPB1*30:01	8.335e-06	0.596467		0.20055	0.378759	59988	1	FALSE
paracetamol	median_dose__ln	6	HLA-DPB1	HLA-DPB1*31:01	0					59988	0	FALSE
paracetamol	median_dose__ln	6	HLA-DPB1	HLA-DPB1*33:01	1.667e-05	0.0313487		0.576487	0.267801	59988	2	FALSE
paracetamol	median_dose__ln	6	HLA-DPB1	HLA-DPB1*34:01	1.667e-05	0.109268		-0.42892	0.267821	59988	2	FALSE
paracetamol	median_dose__ln	6	HLA-DPB1	HLA-DPB1*35:01	8.335e-06	0.623552		-0.185908	0.378767	59988	1	FALSE
paracetamol	median_dose__ln	6	HLA-DPB1	HLA-DPB1*40:01	0					59988	0	FALSE
paracetamol	median_dose__ln	6	HLA-DPB1	HLA-DPB1*45:01	1.667e-05	0.352434		-0.249049	0.267827	59988	2	FALSE
paracetamol	median_dose__ln	6	HLA-DPB1	HLA-DPB1*48:01	0					59988	0	FALSE
paracetamol	median_dose__ln	6	HLA-DPB1	HLA-DPB1*81:01	0					59988	0	FALSE
paracetamol	median_dose__ln	6	HLA-DPB1	HLA-DPB1*85:01	0					59988	0	FALSE
simvastatin	longest_therapy_duration__ln	6	HLA-A	HLA-A*01:01	0.193399	0.15644	0.864192	-0.0192223	0.0135638	33418	12926	FALSE
simvastatin	longest_therapy_duration__ln	6	HLA-A	HLA-A*01:02	0.000254354	0.669627	0.969536	0.143147	0.335504	33418	17	FALSE
simvastatin	longest_therapy_duration__ln	6	HLA-A	HLA-A*01:03	5.9848e-05	0.244602	0.923612	0.804668	0.691544	33418	4	FALSE
simvastatin	longest_therapy_duration__ln	6	HLA-A	HLA-A*02:01	0.2715	0.538503	0.967234	-0.00740985	0.0120469	33418	18146	FALSE
simvastatin	longest_therapy_duration__ln	6	HLA-A	HLA-A*02:02	0.00082291	0.601473	0.967234	-0.0974864	0.186652	33418	55	FALSE
simvastatin	longest_therapy_duration__ln	6	HLA-A	HLA-A*02:03	0.002364	0.384479	0.954877	-0.095928	0.110302	33418	158	FALSE
simvastatin	longest_therapy_duration__ln	6	HLA-A	HLA-A*02:05	0.00773535	0.53117	0.967234	-0.0381821	0.0609716	33418	517	FALSE
simvastatin	longest_therapy_duration__ln	6	HLA-A	HLA-A*02:06	0.0021246	0.812483	0.969536	0.0275946	0.116322	33418	142	FALSE
simvastatin	longest_therapy_duration__ln	6	HLA-A	HLA-A*02:07	7.481e-05	0.0809283	0.843383	1.07963	0.618566	33418	5	FALSE
simvastatin	longest_therapy_duration__ln	6	HLA-A	HLA-A*02:10	0					33418	0	FALSE
simvastatin	longest_therapy_duration__ln	6	HLA-A	HLA-A*02:11	0.00140643	0.0626813	0.832268	-0.265918	0.142851	33418	94	FALSE
simvastatin	longest_therapy_duration__ln	6	HLA-A	HLA-A*02:14	0					33418	0	FALSE
simvastatin	longest_therapy_duration__ln	6	HLA-A	HLA-A*02:16	0					33418	0	FALSE
simvastatin	longest_therapy_duration__ln	6	HLA-A	HLA-A*02:20	0.000209468	0.312353	0.954877	0.37351	0.369698	33418	14	FALSE
simvastatin	longest_therapy_duration__ln	6	HLA-A	HLA-A*02:64	0					33418	0	FALSE
simvastatin	longest_therapy_duration__ln	6	HLA-A	HLA-A*03:01	0.146762	0.811707	0.969536	-0.00360608	0.0151372	33418	9809	FALSE
simvastatin	longest_therapy_duration__ln	6	HLA-A	HLA-A*03:02	0.00155605	0.814345	0.969536	-0.0319049	0.135866	33418	104	FALSE
simvastatin	longest_therapy_duration__ln	6	HLA-A	HLA-A*11:01	0.0617332	0.0238589	0.832101	0.0500673	0.0221586	33418	4126	FALSE
simvastatin	longest_therapy_duration__ln	6	HLA-A	HLA-A*11:02	2.9924e-05	0.503438		0.654284	0.977862	33418	2	FALSE
simvastatin	longest_therapy_duration__ln	6	HLA-A	HLA-A*11:03	0					33418	0	FALSE
simvastatin	longest_therapy_duration__ln	6	HLA-A	HLA-A*23:01	0.0189718	0.407259	0.967234	0.0325046	0.0392218	33418	1268	FALSE
simvastatin	longest_therapy_duration__ln	6	HLA-A	HLA-A*24:02	0.0762763	0.170614	0.864192	0.0277491	0.0202509	33418	5098	FALSE
simvastatin	longest_therapy_duration__ln	6	HLA-A	HLA-A*24:03	0.00107726	0.0610034	0.832268	0.305656	0.163144	33418	72	FALSE
simvastatin	longest_therapy_duration__ln	6	HLA-A	HLA-A*24:04	2.9924e-05	0.408086		-0.809	0.977907	33418	2	FALSE
simvastatin	longest_therapy_duration__ln	6	HLA-A	HLA-A*24:07	0.000104734	0.138311	0.864192	0.77488	0.522809	33418	7	FALSE
simvastatin	longest_therapy_duration__ln	6	HLA-A	HLA-A*24:10	0					33418	0	FALSE
simvastatin	longest_therapy_duration__ln	6	HLA-A	HLA-A*25:01	0.0177449	0.38537	0.954877	-0.0353265	0.040696	33418	1186	FALSE
simvastatin	longest_therapy_duration__ln	6	HLA-A	HLA-A*26:01	0.0198695	0.949258	0.986403	0.00244363	0.0383985	33418	1328	FALSE
simvastatin	longest_therapy_duration__ln	6	HLA-A	HLA-A*26:03	0					33418	0	FALSE
simvastatin	longest_therapy_duration__ln	6	HLA-A	HLA-A*26:08	0.000703214	0.267285	0.954826	-0.223942	0.201867	33418	47	FALSE
simvastatin	longest_therapy_duration__ln	6	HLA-A	HLA-A*29:01	0.0014962	0.801342	0.969536	0.0348485	0.138501	33418	100	FALSE
simvastatin	longest_therapy_duration__ln	6	HLA-A	HLA-A*29:02	0.0404273	0.503344	0.967234	0.018218	0.0272218	33418	2702	FALSE
simvastatin	longest_therapy_duration__ln	6	HLA-A	HLA-A*30:01	0.0111916	0.19841	0.864192	-0.0656053	0.0510102	33418	748	FALSE
simvastatin	longest_therapy_duration__ln	6	HLA-A	HLA-A*30:02	0.0100694	0.472392	0.967234	0.0385374	0.0536284	33418	673	FALSE
simvastatin	longest_therapy_duration__ln	6	HLA-A	HLA-A*30:04	0.000942606	0.870755	0.977281	-0.0283858	0.174467	33418	63	FALSE
simvastatin	longest_therapy_duration__ln	6	HLA-A	HLA-A*31:01	0.0270513	0.136908	0.864192	0.0491161	0.0330205	33418	1808	FALSE
simvastatin	longest_therapy_duration__ln	6	HLA-A	HLA-A*31:03	0					33418	0	FALSE
simvastatin	longest_therapy_duration__ln	6	HLA-A	HLA-A*31:04	2.9924e-05	0.674768		0.410413	0.978067	33418	2	FALSE
simvastatin	longest_therapy_duration__ln	6	HLA-A	HLA-A*32:01	0.0348914	0.0407271	0.832101	-0.0596407	0.0291445	33418	2332	FALSE
simvastatin	longest_therapy_duration__ln	6	HLA-A	HLA-A*33:01	0.00625411	0.548564	0.967234	-0.0408437	0.068082	33418	418	FALSE
simvastatin	longest_therapy_duration__ln	6	HLA-A	HLA-A*33:03	0.00167574	0.5288	0.967234	0.0824853	0.130961	33418	112	FALSE
simvastatin	longest_therapy_duration__ln	6	HLA-A	HLA-A*34:01	0					33418	0	FALSE
simvastatin	longest_therapy_duration__ln	6	HLA-A	HLA-A*34:02	0.000927644	0.425953	0.967234	0.139952	0.175787	33418	62	FALSE
simvastatin	longest_therapy_duration__ln	6	HLA-A	HLA-A*36:01	1.4962e-05	0.784502		-0.378177	1.38294	33418	1	FALSE
simvastatin	longest_therapy_duration__ln	6	HLA-A	HLA-A*40:27	1.4962e-05	0.605082		0.7151	1.38287	33418	1	FALSE
simvastatin	longest_therapy_duration__ln	6	HLA-A	HLA-A*43:86	0					33418	0	FALSE
simvastatin	longest_therapy_duration__ln	6	HLA-A	HLA-A*66:01	0.0029924	0.247327	0.923612	0.113475	0.0980866	33418	200	FALSE
simvastatin	longest_therapy_duration__ln	6	HLA-A	HLA-A*66:02	0					33418	0	FALSE
simvastatin	longest_therapy_duration__ln	6	HLA-A	HLA-A*68:01	0.0288467	0.913473	0.978444	-0.00347988	0.0320254	33418	1928	FALSE
simvastatin	longest_therapy_duration__ln	6	HLA-A	HLA-A*68:02	0.00611946	0.20635	0.864192	0.0867375	0.0686382	33418	409	FALSE
simvastatin	longest_therapy_duration__ln	6	HLA-A	HLA-A*68:17	0					33418	0	FALSE
simvastatin	longest_therapy_duration__ln	6	HLA-A	HLA-A*69:01	0.000359088	0.635474	0.967234	-0.133858	0.282376	33418	24	FALSE
simvastatin	longest_therapy_duration__ln	6	HLA-A	HLA-A*74:01	0.000359088	0.733447	0.969536	0.0961748	0.282413	33418	24	FALSE
simvastatin	longest_therapy_duration__ln	6	HLA-A	HLA-A*74:03	0.000104734	0.782129	0.969536	-0.14458	0.522804	33418	7	FALSE
simvastatin	longest_therapy_duration__ln	6	HLA-A	HLA-A*80:01	2.9924e-05	0.14169		-1.43724	0.978002	33418	2	FALSE
simvastatin	longest_therapy_duration__ln	6	HLA-C	HLA-C*01:02	0.0343527	0.392388	0.954877	0.0250937	0.0293388	33418	2296	FALSE
simvastatin	longest_therapy_duration__ln	6	HLA-C	HLA-C*02:02	0.0358789	0.692586	0.969536	-0.011428	0.028906	33418	2398	FALSE
simvastatin	longest_therapy_duration__ln	6	HLA-C	HLA-C*02:10	0					33418	0	FALSE
simvastatin	longest_therapy_duration__ln	6	HLA-C	HLA-C*03:02	0.00133162	0.409725	0.967234	0.121002	0.146778	33418	89	FALSE
simvastatin	longest_therapy_duration__ln	6	HLA-C	HLA-C*03:03	0.057858	0.00836203	0.832101	0.0603215	0.0228729	33418	3867	FALSE
simvastatin	longest_therapy_duration__ln	6	HLA-C	HLA-C*03:04	0.0819917	0.784199	0.969536	-0.00530503	0.0193718	33418	5480	FALSE
simvastatin	longest_therapy_duration__ln	6	HLA-C	HLA-C*03:05	2.9924e-05	0.0359546		-2.05135	0.977986	33418	2	FALSE
simvastatin	longest_therapy_duration__ln	6	HLA-C	HLA-C*03:06	1.4962e-05	0.645971		0.63527	1.38291	33418	1	FALSE
simvastatin	longest_therapy_duration__ln	6	HLA-C	HLA-C*04:01	0.0843408	0.876074	0.977281	-0.00300557	0.0192728	33418	5637	FALSE
simvastatin	longest_therapy_duration__ln	6	HLA-C	HLA-C*04:03	0					33418	0	FALSE
simvastatin	longest_therapy_duration__ln	6	HLA-C	HLA-C*04:07	0					33418	0	FALSE
simvastatin	longest_therapy_duration__ln	6	HLA-C	HLA-C*05:01	0.112843	0.854393	0.974772	-0.00310581	0.0169237	33418	7542	FALSE
simvastatin	longest_therapy_duration__ln	6	HLA-C	HLA-C*06:02	0.0900862	0.59922	0.967234	-0.00981974	0.0186855	33418	6021	FALSE
simvastatin	longest_therapy_duration__ln	6	HLA-C	HLA-C*07:01	0.17528	0.0157708	0.832101	-0.033975	0.0140724	33418	11715	FALSE
simvastatin	longest_therapy_duration__ln	6	HLA-C	HLA-C*07:02	0.156218	0.865728	0.977281	-0.00248861	0.0147178	33418	10441	FALSE
simvastatin	longest_therapy_duration__ln	6	HLA-C	HLA-C*07:04	0.0174008	0.0323011	0.832101	0.0872867	0.0407738	33418	1163	FALSE
simvastatin	longest_therapy_duration__ln	6	HLA-C	HLA-C*07:26	0					33418	0	FALSE
simvastatin	longest_therapy_duration__ln	6	HLA-C	HLA-C*08:01	5.9848e-05	0.692202	0.969536	0.273713	0.691417	33418	4	FALSE
simvastatin	longest_therapy_duration__ln	6	HLA-C	HLA-C*08:02	0.036627	0.487433	0.967234	0.01989	0.0286432	33418	2448	FALSE
simvastatin	longest_therapy_duration__ln	6	HLA-C	HLA-C*08:04	0					33418	0	FALSE
simvastatin	longest_therapy_duration__ln	6	HLA-C	HLA-C*12:02	0.00528158	0.982215	0.990451	-0.00164518	0.0738008	33418	353	FALSE
simvastatin	longest_therapy_duration__ln	6	HLA-C	HLA-C*12:03	0.0293704	0.958575	0.987498	0.00165706	0.0319016	33418	1963	FALSE
simvastatin	longest_therapy_duration__ln	6	HLA-C	HLA-C*14:02	0.00969537	0.575339	0.967234	0.0304661	0.0543832	33418	648	FALSE
simvastatin	longest_therapy_duration__ln	6	HLA-C	HLA-C*14:03	0					33418	0	FALSE
simvastatin	longest_therapy_duration__ln	6	HLA-C	HLA-C*15:02	0.0174307	0.983464	0.990451	0.000849156	0.0409706	33418	1165	FALSE
simvastatin	longest_therapy_duration__ln	6	HLA-C	HLA-C*15:04	0.000104734	0.813517	0.969536	0.123326	0.522803	33418	7	FALSE
simvastatin	longest_therapy_duration__ln	6	HLA-C	HLA-C*15:05	0.00158597	0.180716	0.864192	-0.180116	0.134557	33418	106	FALSE
simvastatin	longest_therapy_duration__ln	6	HLA-C	HLA-C*16:01	0.0432102	0.828216	0.969536	0.00573211	0.0264163	33418	2888	FALSE
simvastatin	longest_therapy_duration__ln	6	HLA-C	HLA-C*16:02	0.00191514	0.522382	0.967234	-0.0783592	0.122497	33418	128	FALSE
simvastatin	longest_therapy_duration__ln	6	HLA-C	HLA-C*16:04	0.000643366	0.9793	0.990451	0.00547556	0.211027	33418	43	FALSE
simvastatin	longest_therapy_duration__ln	6	HLA-C	HLA-C*17:01	0.00568556	0.0791334	0.843383	0.125298	0.0713628	33418	380	FALSE
simvastatin	longest_therapy_duration__ln	6	HLA-C	HLA-C*18:01	0.00014962	0.980544	0.990451	-0.0106677	0.437434	33418	10	FALSE
simvastatin	longest_therapy_duration__ln	6	HLA-B	HLA-B*07:02	0.146598	0.799328	0.969536	-0.0038477	0.0151354	33418	9798	FALSE
simvastatin	longest_therapy_duration__ln	6	HLA-B	HLA-B*07:05	0.00140643	0.394061	0.954877	-0.121782	0.142889	33418	94	FALSE
simvastatin	longest_therapy_duration__ln	6	HLA-B	HLA-B*08:01	0.143994	0.0379014	0.832101	-0.0316512	0.0152462	33418	9624	FALSE
simvastatin	longest_therapy_duration__ln	6	HLA-B	HLA-B*13:01	1.4962e-05	0.707122		0.51958	1.38286	33418	1	FALSE
simvastatin	longest_therapy_duration__ln	6	HLA-B	HLA-B*13:02	0.0212311	0.291457	0.954877	-0.039334	0.0372853	33418	1419	FALSE
simvastatin	longest_therapy_duration__ln	6	HLA-B	HLA-B*14:01	0.011042	0.603434	0.967234	-0.0267385	0.0514724	33418	738	FALSE
simvastatin	longest_therapy_duration__ln	6	HLA-B	HLA-B*14:02	0.026378	0.20292	0.864192	0.042617	0.0334697	33418	1763	FALSE
simvastatin	longest_therapy_duration__ln	6	HLA-B	HLA-B*15:01	0.066551	0.856494	0.974772	0.00388515	0.0214839	33418	4448	FALSE
simvastatin	longest_therapy_duration__ln	6	HLA-B	HLA-B*15:02	0					33418	0	FALSE
simvastatin	longest_therapy_duration__ln	6	HLA-B	HLA-B*15:03	0.000703214	0.395535	0.954877	0.171512	0.201866	33418	47	FALSE
simvastatin	longest_therapy_duration__ln	6	HLA-B	HLA-B*15:04	0					33418	0	FALSE
simvastatin	longest_therapy_duration__ln	6	HLA-B	HLA-B*15:05	1.4962e-05	0.42128		1.11266	1.38355	33418	1	FALSE
simvastatin	longest_therapy_duration__ln	6	HLA-B	HLA-B*15:06	2.9924e-05	0.529594		-0.614783	0.977969	33418	2	FALSE
simvastatin	longest_therapy_duration__ln	6	HLA-B	HLA-B*15:07	0.000119696	0.353467	0.954877	-0.45386	0.489127	33418	8	FALSE
simvastatin	longest_therapy_duration__ln	6	HLA-B	HLA-B*15:08	4.4886e-05	0.545785	0.967234	0.482385	0.798527	33418	3	FALSE
simvastatin	longest_therapy_duration__ln	6	HLA-B	HLA-B*15:09	0					33418	0	FALSE
simvastatin	longest_therapy_duration__ln	6	HLA-B	HLA-B*15:10	0.000179544	0.837823	0.971529	-0.0817452	0.399379	33418	12	FALSE
simvastatin	longest_therapy_duration__ln	6	HLA-B	HLA-B*15:11	2.9924e-05	0.239933		1.14924	0.977935	33418	2	FALSE
simvastatin	longest_therapy_duration__ln	6	HLA-B	HLA-B*15:12	0					33418	0	FALSE
simvastatin	longest_therapy_duration__ln	6	HLA-B	HLA-B*15:13	1.4962e-05	0.583907		0.757404	1.3829	33418	1	FALSE
simvastatin	longest_therapy_duration__ln	6	HLA-B	HLA-B*15:15	0					33418	0	FALSE
simvastatin	longest_therapy_duration__ln	6	HLA-B	HLA-B*15:16	0.000329164	0.61895	0.967234	0.146699	0.294966	33418	22	FALSE
simvastatin	longest_therapy_duration__ln	6	HLA-B	HLA-B*15:17	0.00196002	0.743968	0.969536	0.0395489	0.12109	33418	131	FALSE
simvastatin	longest_therapy_duration__ln	6	HLA-B	HLA-B*15:18	0.00300736	0.494407	0.967234	-0.0665316	0.0973647	33418	201	FALSE
simvastatin	longest_therapy_duration__ln	6	HLA-B	HLA-B*15:20	0					33418	0	FALSE
simvastatin	longest_therapy_duration__ln	6	HLA-B	HLA-B*15:21	0					33418	0	FALSE
simvastatin	longest_therapy_duration__ln	6	HLA-B	HLA-B*15:24	0.000239392	0.893432	0.978444	-0.0463843	0.346246	33418	16	FALSE
simvastatin	longest_therapy_duration__ln	6	HLA-B	HLA-B*15:25	7.481e-05	0.159448	0.864192	0.87038	0.618624	33418	5	FALSE
simvastatin	longest_therapy_duration__ln	6	HLA-B	HLA-B*15:26	0					33418	0	FALSE
simvastatin	longest_therapy_duration__ln	6	HLA-B	HLA-B*15:27	2.9924e-05	0.418816		0.79758	0.986508	33418	2	FALSE
simvastatin	longest_therapy_duration__ln	6	HLA-B	HLA-B*15:29	0					33418	0	FALSE
simvastatin	longest_therapy_duration__ln	6	HLA-B	HLA-B*15:30	0					33418	0	FALSE
simvastatin	longest_therapy_duration__ln	6	HLA-B	HLA-B*15:31	0					33418	0	FALSE
simvastatin	longest_therapy_duration__ln	6	HLA-B	HLA-B*15:37	0					33418	0	FALSE
simvastatin	longest_therapy_duration__ln	6	HLA-B	HLA-B*18:01	0.0371058	0.560373	0.967234	0.0163798	0.0281298	33418	2480	FALSE
simvastatin	longest_therapy_duration__ln	6	HLA-B	HLA-B*18:02	0					33418	0	FALSE
simvastatin	longest_therapy_duration__ln	6	HLA-B	HLA-B*18:03	0.00037405	0.957146	0.987498	0.01487	0.276723	33418	25	FALSE
simvastatin	longest_therapy_duration__ln	6	HLA-B	HLA-B*18:04	4.4886e-05	0.550199	0.967234	-0.477072	0.79849	33418	3	FALSE
simvastatin	longest_therapy_duration__ln	6	HLA-B	HLA-B*27:02	0.00169071	0.772533	0.969536	0.0376779	0.130344	33418	113	FALSE
simvastatin	longest_therapy_duration__ln	6	HLA-B	HLA-B*27:03	5.9848e-05	0.328605	0.954877	-0.675698	0.691645	33418	4	FALSE
simvastatin	longest_therapy_duration__ln	6	HLA-B	HLA-B*27:04	0					33418	0	FALSE
simvastatin	longest_therapy_duration__ln	6	HLA-B	HLA-B*27:05	0.0402627	0.643959	0.967234	0.0125555	0.0271661	33418	2691	FALSE
simvastatin	longest_therapy_duration__ln	6	HLA-B	HLA-B*27:06	0					33418	0	FALSE
simvastatin	longest_therapy_duration__ln	6	HLA-B	HLA-B*27:07	7.481e-05	0.141	0.864192	0.910698	0.618633	33418	5	FALSE
simvastatin	longest_therapy_duration__ln	6	HLA-B	HLA-B*35:01	0.0486564	0.883233	0.977281	0.0036611	0.024927	33418	3252	FALSE
simvastatin	longest_therapy_duration__ln	6	HLA-B	HLA-B*35:02	0.00234903	0.928603	0.978444	-0.00991603	0.110666	33418	157	FALSE
simvastatin	longest_therapy_duration__ln	6	HLA-B	HLA-B*35:03	0.00912682	0.430298	0.967234	0.0442843	0.0561491	33418	610	FALSE
simvastatin	longest_therapy_duration__ln	6	HLA-B	HLA-B*35:04	0					33418	0	FALSE
simvastatin	longest_therapy_duration__ln	6	HLA-B	HLA-B*35:05	5.9848e-05	0.899761	0.978444	0.0871159	0.691594	33418	4	FALSE
simvastatin	longest_therapy_duration__ln	6	HLA-B	HLA-B*35:08	0.00187025	0.352419	0.954877	-0.115275	0.123962	33418	125	FALSE
simvastatin	longest_therapy_duration__ln	6	HLA-B	HLA-B*35:09	1.4962e-05	0.053809		-2.66672	1.38284	33418	1	FALSE
simvastatin	longest_therapy_duration__ln	6	HLA-B	HLA-B*35:10	0					33418	0	FALSE
simvastatin	longest_therapy_duration__ln	6	HLA-B	HLA-B*35:12	0.000119696	0.0606317	0.832268	-0.917512	0.489018	33418	8	FALSE
simvastatin	longest_therapy_duration__ln	6	HLA-B	HLA-B*35:17	0					33418	0	FALSE
simvastatin	longest_therapy_duration__ln	6	HLA-B	HLA-B*35:19	0					33418	0	FALSE
simvastatin	longest_therapy_duration__ln	6	HLA-B	HLA-B*35:20	1.4962e-05	0.673756		0.582291	1.38311	33418	1	FALSE
simvastatin	longest_therapy_duration__ln	6	HLA-B	HLA-B*35:21	5.9848e-05	0.608464	0.967234	-0.354253	0.691532	33418	4	FALSE
simvastatin	longest_therapy_duration__ln	6	HLA-B	HLA-B*35:22	1.4962e-05	0.804405		0.342564	1.38325	33418	1	FALSE
simvastatin	longest_therapy_duration__ln	6	HLA-B	HLA-B*35:41	0					33418	0	FALSE
simvastatin	longest_therapy_duration__ln	6	HLA-B	HLA-B*35:43	0					33418	0	FALSE
simvastatin	longest_therapy_duration__ln	6	HLA-B	HLA-B*37:01	0.0134359	0.163427	0.864192	-0.0647167	0.0464363	33418	898	FALSE
simvastatin	longest_therapy_duration__ln	6	HLA-B	HLA-B*38:01	0.00789993	0.59232	0.967234	-0.0324328	0.0605674	33418	528	FALSE
simvastatin	longest_therapy_duration__ln	6	HLA-B	HLA-B*38:02	0					33418	0	FALSE
simvastatin	longest_therapy_duration__ln	6	HLA-B	HLA-B*39:01	0.00857322	0.606632	0.967234	-0.0299556	0.0581784	33418	573	FALSE
simvastatin	longest_therapy_duration__ln	6	HLA-B	HLA-B*39:02	0					33418	0	FALSE
simvastatin	longest_therapy_duration__ln	6	HLA-B	HLA-B*39:03	0					33418	0	FALSE
simvastatin	longest_therapy_duration__ln	6	HLA-B	HLA-B*39:05	1.4962e-05	0.506458		0.918779	1.38293	33418	1	FALSE
simvastatin	longest_therapy_duration__ln	6	HLA-B	HLA-B*39:06	0.00671794	0.929341	0.978444	-0.00581458	0.0655721	33418	449	FALSE
simvastatin	longest_therapy_duration__ln	6	HLA-B	HLA-B*39:08	0					33418	0	FALSE
simvastatin	longest_therapy_duration__ln	6	HLA-B	HLA-B*39:09	2.9924e-05	0.864575		-0.166784	0.977896	33418	2	FALSE
simvastatin	longest_therapy_duration__ln	6	HLA-B	HLA-B*39:10	8.9772e-05	0.475464	0.967234	0.402909	0.564595	33418	6	FALSE
simvastatin	longest_therapy_duration__ln	6	HLA-B	HLA-B*39:11	0					33418	0	FALSE
simvastatin	longest_therapy_duration__ln	6	HLA-B	HLA-B*39:15	0					33418	0	FALSE
simvastatin	longest_therapy_duration__ln	6	HLA-B	HLA-B*39:24	1.4962e-05	0.355605		1.27751	1.38291	33418	1	FALSE
simvastatin	longest_therapy_duration__ln	6	HLA-B	HLA-B*40:01	0.0565115	0.54652	0.967234	0.013924	0.0230916	33418	3777	FALSE
simvastatin	longest_therapy_duration__ln	6	HLA-B	HLA-B*40:02	0.00857322	0.890635	0.978444	-0.00798983	0.0581069	33418	573	FALSE
simvastatin	longest_therapy_duration__ln	6	HLA-B	HLA-B*40:04	0					33418	0	FALSE
simvastatin	longest_therapy_duration__ln	6	HLA-B	HLA-B*40:06	0.000478784	0.738325	0.969536	-0.0817125	0.244593	33418	32	FALSE
simvastatin	longest_therapy_duration__ln	6	HLA-B	HLA-B*40:09	2.9924e-05	0.0174437		-2.32484	0.977918	33418	2	FALSE
simvastatin	longest_therapy_duration__ln	6	HLA-B	HLA-B*40:10	0					33418	0	FALSE
simvastatin	longest_therapy_duration__ln	6	HLA-B	HLA-B*40:12	1.4962e-05	0.0405338		-2.8329	1.38302	33418	1	FALSE
simvastatin	longest_therapy_duration__ln	6	HLA-B	HLA-B*41:01	0.00222934	0.62596	0.967234	-0.0553639	0.113584	33418	149	FALSE
simvastatin	longest_therapy_duration__ln	6	HLA-B	HLA-B*41:02	0.00381531	0.202344	0.864192	0.110859	0.0869536	33418	255	FALSE
simvastatin	longest_therapy_duration__ln	6	HLA-B	HLA-B*41:04	1.4962e-05	0.601995		0.721309	1.38304	33418	1	FALSE
simvastatin	longest_therapy_duration__ln	6	HLA-B	HLA-B*42:01	0.000179544	0.823756	0.969536	0.0889283	0.399285	33418	12	FALSE
simvastatin	longest_therapy_duration__ln	6	HLA-B	HLA-B*44:02	0.112065	0.275661	0.954826	0.0185106	0.0169801	33418	7490	FALSE
simvastatin	longest_therapy_duration__ln	6	HLA-B	HLA-B*44:03	0.0589353	0.855288	0.974772	-0.0041445	0.0227249	33418	3939	FALSE
simvastatin	longest_therapy_duration__ln	6	HLA-B	HLA-B*44:04	0.000763062	0.609235	0.967234	0.0990869	0.193843	33418	51	FALSE
simvastatin	longest_therapy_duration__ln	6	HLA-B	HLA-B*44:05	0.00179544	0.152688	0.864192	-0.180883	0.12648	33418	120	FALSE
simvastatin	longest_therapy_duration__ln	6	HLA-B	HLA-B*44:07	0					33418	0	FALSE
simvastatin	longest_therapy_duration__ln	6	HLA-B	HLA-B*45:01	0.0058651	0.828971	0.969536	0.0150649	0.0697375	33418	392	FALSE
simvastatin	longest_therapy_duration__ln	6	HLA-B	HLA-B*46:01	2.9924e-05	0.275491		1.06638	0.97786	33418	2	FALSE
simvastatin	longest_therapy_duration__ln	6	HLA-B	HLA-B*47:01	0.0033066	0.828763	0.969536	0.020192	0.0933562	33418	221	FALSE
simvastatin	longest_therapy_duration__ln	6	HLA-B	HLA-B*48:01	0.000119696	0.503507	0.967234	-0.327104	0.488952	33418	8	FALSE
simvastatin	longest_therapy_duration__ln	6	HLA-B	HLA-B*48:02	0					33418	0	FALSE
simvastatin	longest_therapy_duration__ln	6	HLA-B	HLA-B*48:03	0					33418	0	FALSE
simvastatin	longest_therapy_duration__ln	6	HLA-B	HLA-B*49:01	0.0117302	0.213336	0.864192	-0.0617995	0.0496594	33418	784	FALSE
simvastatin	longest_therapy_duration__ln	6	HLA-B	HLA-B*50:01	0.00824406	0.77889	0.969536	-0.0165578	0.0589731	33418	551	FALSE
simvastatin	longest_therapy_duration__ln	6	HLA-B	HLA-B*50:02	2.9924e-05	0.289064		1.03687	0.978004	33418	2	FALSE
simvastatin	longest_therapy_duration__ln	6	HLA-B	HLA-B*51:01	0.0376444	0.682813	0.969536	0.0114802	0.0280944	33418	2516	FALSE
simvastatin	longest_therapy_duration__ln	6	HLA-B	HLA-B*51:02	0					33418	0	FALSE
simvastatin	longest_therapy_duration__ln	6	HLA-B	HLA-B*51:05	2.9924e-05	0.983531		0.0201872	0.977922	33418	2	FALSE
simvastatin	longest_therapy_duration__ln	6	HLA-B	HLA-B*51:06	2.9924e-05	0.874342		0.154679	0.978071	33418	2	FALSE
simvastatin	longest_therapy_duration__ln	6	HLA-B	HLA-B*51:07	0.00014962	0.440956	0.967234	0.337053	0.437397	33418	10	FALSE
simvastatin	longest_therapy_duration__ln	6	HLA-B	HLA-B*51:08	0.00082291	0.603751	0.967234	-0.0968686	0.186638	33418	55	FALSE
simvastatin	longest_therapy_duration__ln	6	HLA-B	HLA-B*51:23	1.4962e-05	0.152222		-1.9801	1.38298	33418	1	FALSE
simvastatin	longest_therapy_duration__ln	6	HLA-B	HLA-B*52:01	0.00558082	0.587256	0.967234	0.0389893	0.0718269	33418	373	FALSE
simvastatin	longest_therapy_duration__ln	6	HLA-B	HLA-B*53:01	0.00219941	0.708989	0.969536	0.0426737	0.11434	33418	147	FALSE
simvastatin	longest_therapy_duration__ln	6	HLA-B	HLA-B*54:01	2.9924e-05	0.690644		-0.389273	0.97811	33418	2	FALSE
simvastatin	longest_therapy_duration__ln	6	HLA-B	HLA-B*55:01	0.0186875	0.23989	0.923612	0.0463008	0.0393954	33418	1249	FALSE
simvastatin	longest_therapy_duration__ln	6	HLA-B	HLA-B*55:02	5.9848e-05	0.207419	0.864192	0.871903	0.691592	33418	4	FALSE
simvastatin	longest_therapy_duration__ln	6	HLA-B	HLA-B*56:01	0.00435394	0.778019	0.969536	0.0229578	0.0814387	33418	291	FALSE
simvastatin	longest_therapy_duration__ln	6	HLA-B	HLA-B*56:03	0					33418	0	FALSE
simvastatin	longest_therapy_duration__ln	6	HLA-B	HLA-B*56:04	7.481e-05	0.0336231	0.832101	1.31406	0.618483	33418	5	FALSE
simvastatin	longest_therapy_duration__ln	6	HLA-B	HLA-B*57:01	0.0390957	0.296654	0.954877	0.0288301	0.0276243	33418	2613	FALSE
simvastatin	longest_therapy_duration__ln	6	HLA-B	HLA-B*57:02	0.000344126	0.310866	0.954877	0.292387	0.288514	33418	23	FALSE
simvastatin	longest_therapy_duration__ln	6	HLA-B	HLA-B*57:03	0.000119696	0.142162	0.864192	-0.717774	0.489007	33418	8	FALSE
simvastatin	longest_therapy_duration__ln	6	HLA-B	HLA-B*58:01	0.00489257	0.38372	0.954877	0.0669589	0.0768693	33418	327	FALSE
simvastatin	longest_therapy_duration__ln	6	HLA-B	HLA-B*58:02	2.9924e-05	0.767421		0.28921	0.977877	33418	2	FALSE
simvastatin	longest_therapy_duration__ln	6	HLA-B	HLA-B*59:01	0					33418	0	FALSE
simvastatin	longest_therapy_duration__ln	6	HLA-B	HLA-B*67:01	1.4962e-05	0.805017		-0.341364	1.38281	33418	1	FALSE
simvastatin	longest_therapy_duration__ln	6	HLA-B	HLA-B*70:20	0					33418	0	FALSE
simvastatin	longest_therapy_duration__ln	6	HLA-B	HLA-B*73:01	0.000134658	0.167829	0.864192	0.636018	0.461135	33418	9	FALSE
simvastatin	longest_therapy_duration__ln	6	HLA-B	HLA-B*78:01	2.9924e-05	0.0593563		-1.84389	0.977878	33418	2	FALSE
simvastatin	longest_therapy_duration__ln	6	HLA-B	HLA-B*81:01	0					33418	0	FALSE
simvastatin	longest_therapy_duration__ln	6	HLA-B	HLA-B*82:01	0					33418	0	FALSE
simvastatin	longest_therapy_duration__ln	6	HLA-B	HLA-B*82:02	0					33418	0	FALSE
simvastatin	longest_therapy_duration__ln	6	HLA-DRB3	HLA-DRB3*01:01	0.166722	0.069337	0.843383	-0.0260471	0.0143409	33418	11143	FALSE
simvastatin	longest_therapy_duration__ln	6	HLA-DRB3	HLA-DRB3*02:02	0.134359	0.0521593	0.832101	0.0306317	0.0157742	33418	8980	FALSE
simvastatin	longest_therapy_duration__ln	6	HLA-DRB3	HLA-DRB3*02:10	5.9848e-05	0.0209376	0.832101	-1.5973	0.691705	33418	4	FALSE
simvastatin	longest_therapy_duration__ln	6	HLA-DRB3	HLA-DRB3*02:24	0.00014962	0.506444	0.967234	0.290622	0.437425	33418	10	FALSE
simvastatin	longest_therapy_duration__ln	6	HLA-DRB3	HLA-DRB3*03:01	0.0389162	0.388605	0.954877	-0.0238305	0.0276404	33418	2601	FALSE
simvastatin	longest_therapy_duration__ln	6	HLA-DRB3	HLA-DRB3*99:01	0.340894	0.650687	0.967234	-0.00511804	0.0113028	33418	44052	FALSE
simvastatin	longest_therapy_duration__ln	6	HLA-DRB5	HLA-DRB5*01:01	0.14166	0.613345	0.967234	-0.00777612	0.0153888	33418	9468	FALSE
simvastatin	longest_therapy_duration__ln	6	HLA-DRB5	HLA-DRB5*01:02	0					33418	0	FALSE
simvastatin	longest_therapy_duration__ln	6	HLA-DRB5	HLA-DRB5*02:02	0.0070471	0.188906	0.864192	0.0839832	0.0639215	33418	471	FALSE
simvastatin	longest_therapy_duration__ln	6	HLA-DRB5	HLA-DRB5*99:01	0.148752	0.84145	0.971529	-0.00301378	0.0150659	33418	56894	FALSE
simvastatin	longest_therapy_duration__ln	6	HLA-DRB4	HLA-DRB4*01:01	0.0833234	0.631991	0.967234	-0.00928036	0.0193773	33418	5569	FALSE
simvastatin	longest_therapy_duration__ln	6	HLA-DRB4	HLA-DRB4*01:03	0.266787	0.592781	0.967234	0.00648203	0.0121201	33418	17831	FALSE
simvastatin	longest_therapy_duration__ln	6	HLA-DRB4	HLA-DRB4*99:01	0.351098	0.793063	0.969536	0.00294636	0.0112312	33418	43370	FALSE
simvastatin	longest_therapy_duration__ln	6	HLA-DRB1	HLA-DRB1*01:01	0.0944551	0.936402	0.978444	-0.00144952	0.0181658	33418	6313	FALSE
simvastatin	longest_therapy_duration__ln	6	HLA-DRB1	HLA-DRB1*01:02	0.00782512	0.556262	0.967234	-0.0357996	0.0608414	33418	523	FALSE
simvastatin	longest_therapy_duration__ln	6	HLA-DRB1	HLA-DRB1*01:03	0.0181489	0.156176	0.864192	-0.0568418	0.0400836	33418	1213	FALSE
simvastatin	longest_therapy_duration__ln	6	HLA-DRB1	HLA-DRB1*03:01	0.148498	0.0448351	0.832101	-0.0301103	0.0150081	33418	9925	FALSE
simvastatin	longest_therapy_duration__ln	6	HLA-DRB1	HLA-DRB1*03:02	2.9924e-05	0.43884		-0.757134	0.978003	33418	2	FALSE
simvastatin	longest_therapy_duration__ln	6	HLA-DRB1	HLA-DRB1*04:01	0.121177	0.937505	0.978444	0.0012809	0.0163366	33418	8099	FALSE
simvastatin	longest_therapy_duration__ln	6	HLA-DRB1	HLA-DRB1*04:02	0.00315698	0.910777	0.978444	-0.010707	0.0955477	33418	211	FALSE
simvastatin	longest_therapy_duration__ln	6	HLA-DRB1	HLA-DRB1*04:03	0.00520677	0.448312	0.967234	-0.0565056	0.074522	33418	348	FALSE
simvastatin	longest_therapy_duration__ln	6	HLA-DRB1	HLA-DRB1*04:04	0.0407266	0.197861	0.864192	0.0348001	0.0270251	33418	2722	FALSE
simvastatin	longest_therapy_duration__ln	6	HLA-DRB1	HLA-DRB1*04:05	0.00535639	0.545755	0.967234	-0.044296	0.0733208	33418	358	FALSE
simvastatin	longest_therapy_duration__ln	6	HLA-DRB1	HLA-DRB1*04:06	0.000418936	0.285952	0.954877	-0.279059	0.261521	33418	28	FALSE
simvastatin	longest_therapy_duration__ln	6	HLA-DRB1	HLA-DRB1*04:07	0.0112514	0.911	0.978444	0.00568874	0.050893	33418	752	FALSE
simvastatin	longest_therapy_duration__ln	6	HLA-DRB1	HLA-DRB1*04:08	0.00272308	0.718263	0.969536	-0.0371021	0.102838	33418	182	FALSE
simvastatin	longest_therapy_duration__ln	6	HLA-DRB1	HLA-DRB1*04:10	1.4962e-05	0.500948		0.93072	1.38293	33418	1	FALSE
simvastatin	longest_therapy_duration__ln	6	HLA-DRB1	HLA-DRB1*04:11	0					33418	0	FALSE
simvastatin	longest_therapy_duration__ln	6	HLA-DRB1	HLA-DRB1*07:01	0.144503	0.882702	0.977281	-0.00224073	0.0151866	33418	9658	FALSE
simvastatin	longest_therapy_duration__ln	6	HLA-DRB1	HLA-DRB1*08:01	0.0191962	0.0522239	0.832101	0.0756543	0.0389699	33418	1283	FALSE
simvastatin	longest_therapy_duration__ln	6	HLA-DRB1	HLA-DRB1*08:02	0.000359088	0.165379	0.864192	-0.391739	0.282388	33418	24	FALSE
simvastatin	longest_therapy_duration__ln	6	HLA-DRB1	HLA-DRB1*08:03	0.00237896	0.655615	0.967234	0.0490336	0.109946	33418	159	FALSE
simvastatin	longest_therapy_duration__ln	6	HLA-DRB1	HLA-DRB1*08:04	0.000807948	0.590567	0.967234	0.101349	0.188374	33418	54	FALSE
simvastatin	longest_therapy_duration__ln	6	HLA-DRB1	HLA-DRB1*08:06	0.000583518	0.780449	0.969536	-0.0617894	0.221677	33418	39	FALSE
simvastatin	longest_therapy_duration__ln	6	HLA-DRB1	HLA-DRB1*08:07	0					33418	0	FALSE
simvastatin	longest_therapy_duration__ln	6	HLA-DRB1	HLA-DRB1*08:10	0					33418	0	FALSE
simvastatin	longest_therapy_duration__ln	6	HLA-DRB1	HLA-DRB1*08:11	0					33418	0	FALSE
simvastatin	longest_therapy_duration__ln	6	HLA-DRB1	HLA-DRB1*09:01	0.0133461	0.807128	0.969536	0.0113983	0.0466883	33418	892	FALSE
simvastatin	longest_therapy_duration__ln	6	HLA-DRB1	HLA-DRB1*10:01	0.00577533	0.223538	0.890426	0.085954	0.0706163	33418	386	FALSE
simvastatin	longest_therapy_duration__ln	6	HLA-DRB1	HLA-DRB1*11:01	0.0379137	0.32372	0.954877	0.027727	0.0280963	33418	2534	FALSE
simvastatin	longest_therapy_duration__ln	6	HLA-DRB1	HLA-DRB1*11:02	0.00167574	0.423302	0.967234	0.10481	0.130895	33418	112	FALSE
simvastatin	longest_therapy_duration__ln	6	HLA-DRB1	HLA-DRB1*11:03	0.00347118	0.196495	0.864192	0.117193	0.0907329	33418	232	FALSE
simvastatin	longest_therapy_duration__ln	6	HLA-DRB1	HLA-DRB1*11:04	0.0124783	0.211804	0.864192	-0.0602902	0.0482845	33418	834	FALSE
simvastatin	longest_therapy_duration__ln	6	HLA-DRB1	HLA-DRB1*11:06	1.4962e-05	0.392684		-1.18213	1.38298	33418	1	FALSE
simvastatin	longest_therapy_duration__ln	6	HLA-DRB1	HLA-DRB1*11:11	1.4962e-05	0.976757		-0.0402908	1.3829	33418	1	FALSE
simvastatin	longest_therapy_duration__ln	6	HLA-DRB1	HLA-DRB1*11:43	0					33418	0	FALSE
simvastatin	longest_therapy_duration__ln	6	HLA-DRB1	HLA-DRB1*12:01	0.0146628	0.56068	0.967234	0.025991	0.0446705	33418	980	FALSE
simvastatin	longest_therapy_duration__ln	6	HLA-DRB1	HLA-DRB1*12:02	0					33418	0	FALSE
simvastatin	longest_therapy_duration__ln	6	HLA-DRB1	HLA-DRB1*13:01	0.0497187	0.609716	0.967234	0.0125542	0.0245927	33418	3323	FALSE
simvastatin	longest_therapy_duration__ln	6	HLA-DRB1	HLA-DRB1*13:02	0.0386917	0.362599	0.954877	-0.0252371	0.0277198	33418	2586	FALSE
simvastatin	longest_therapy_duration__ln	6	HLA-DRB1	HLA-DRB1*13:03	0.00950087	0.0490874	0.832101	0.108865	0.0553203	33418	635	FALSE
simvastatin	longest_therapy_duration__ln	6	HLA-DRB1	HLA-DRB1*13:04	8.9772e-05	0.166769	0.864192	0.780725	0.564642	33418	6	FALSE
simvastatin	longest_therapy_duration__ln	6	HLA-DRB1	HLA-DRB1*13:05	7.481e-05	0.395494	0.954877	0.525617	0.618586	33418	5	FALSE
simvastatin	longest_therapy_duration__ln	6	HLA-DRB1	HLA-DRB1*13:12	4.4886e-05	0.167111	0.864192	1.10304	0.798395	33418	3	FALSE
simvastatin	longest_therapy_duration__ln	6	HLA-DRB1	HLA-DRB1*13:15	1.4962e-05	0.895889		0.180995	1.38315	33418	1	FALSE
simvastatin	longest_therapy_duration__ln	6	HLA-DRB1	HLA-DRB1*13:21	4.4886e-05	0.294615	0.954877	-0.837	0.798612	33418	3	FALSE
simvastatin	longest_therapy_duration__ln	6	HLA-DRB1	HLA-DRB1*14:01	0.0207972	0.265335	0.954826	0.0418816	0.0375994	33418	1390	FALSE
simvastatin	longest_therapy_duration__ln	6	HLA-DRB1	HLA-DRB1*14:02	0.000179544	0.774681	0.969536	-0.1143	0.39929	33418	12	FALSE
simvastatin	longest_therapy_duration__ln	6	HLA-DRB1	HLA-DRB1*14:03	4.4886e-05	0.83161	0.969536	0.16981	0.798581	33418	3	FALSE
simvastatin	longest_therapy_duration__ln	6	HLA-DRB1	HLA-DRB1*14:04	0.00121192	0.184902	0.864192	0.204012	0.153874	33418	81	FALSE
simvastatin	longest_therapy_duration__ln	6	HLA-DRB1	HLA-DRB1*14:05	2.9924e-05	0.464425		-0.715351	0.977806	33418	2	FALSE
simvastatin	longest_therapy_duration__ln	6	HLA-DRB1	HLA-DRB1*14:06	0					33418	0	FALSE
simvastatin	longest_therapy_duration__ln	6	HLA-DRB1	HLA-DRB1*14:07	0					33418	0	FALSE
simvastatin	longest_therapy_duration__ln	6	HLA-DRB1	HLA-DRB1*14:09	4.4886e-05	0.00488273	0.832101	-2.24832	0.798733	33418	3	FALSE
simvastatin	longest_therapy_duration__ln	6	HLA-DRB1	HLA-DRB1*14:10	0					33418	0	FALSE
simvastatin	longest_therapy_duration__ln	6	HLA-DRB1	HLA-DRB1*14:15	2.9924e-05	0.360212		0.895017	0.97819	33418	2	FALSE
simvastatin	longest_therapy_duration__ln	6	HLA-DRB1	HLA-DRB1*14:44	0					33418	0	FALSE
simvastatin	longest_therapy_duration__ln	6	HLA-DRB1	HLA-DRB1*15:01	0.142333	0.652168	0.967234	-0.00692611	0.0153655	33418	9513	FALSE
simvastatin	longest_therapy_duration__ln	6	HLA-DRB1	HLA-DRB1*15:02	0.00429409	0.706646	0.969536	-0.030859	0.0819915	33418	287	FALSE
simvastatin	longest_therapy_duration__ln	6	HLA-DRB1	HLA-DRB1*15:03	0.000209468	0.110485	0.864192	-0.590015	0.36967	33418	14	FALSE
simvastatin	longest_therapy_duration__ln	6	HLA-DRB1	HLA-DRB1*16:01	0.00559579	0.187682	0.864192	0.0945226	0.0717442	33418	374	FALSE
simvastatin	longest_therapy_duration__ln	6	HLA-DRB1	HLA-DRB1*16:02	0.000433898	0.809049	0.969536	0.0620858	0.256919	33418	29	FALSE
simvastatin	longest_therapy_duration__ln	6	HLA-DQA1	HLA-DQA1*01:01	0.143994	0.756259	0.969536	0.00469936	0.0151397	33418	9624	FALSE
simvastatin	longest_therapy_duration__ln	6	HLA-DQA1	HLA-DQA1*01:02	0.189224	0.469275	0.967234	-0.00989699	0.0136761	33418	12647	FALSE
simvastatin	longest_therapy_duration__ln	6	HLA-DQA1	HLA-DQA1*01:03	0.0542821	0.986307	0.990451	0.000404858	0.023589	33418	3628	FALSE
simvastatin	longest_therapy_duration__ln	6	HLA-DQA1	HLA-DQA1*01:04	0.000104734	0.991095	0.991095	-0.00583481	0.522791	33418	7	FALSE
simvastatin	longest_therapy_duration__ln	6	HLA-DQA1	HLA-DQA1*02:01	0.144653	0.82538	0.969536	-0.00334675	0.0151689	33418	9668	FALSE
simvastatin	longest_therapy_duration__ln	6	HLA-DQA1	HLA-DQA1*03:01	0.207343	0.640236	0.967234	0.00614767	0.0131536	33418	13858	FALSE
simvastatin	longest_therapy_duration__ln	6	HLA-DQA1	HLA-DQA1*03:02	8.9772e-05	0.933887	0.978444	-0.0468439	0.564681	33418	6	FALSE
simvastatin	longest_therapy_duration__ln	6	HLA-DQA1	HLA-DQA1*03:03	0.00170567	0.512692	0.967234	0.0849438	0.129753	33418	114	FALSE
simvastatin	longest_therapy_duration__ln	6	HLA-DQA1	HLA-DQA1*04:01	0.0202436	0.0811624	0.843383	0.0662459	0.0379843	33418	1353	FALSE
simvastatin	longest_therapy_duration__ln	6	HLA-DQA1	HLA-DQA1*05:01	0.232599	0.457911	0.967234	-0.00940243	0.0126666	33418	15546	FALSE
simvastatin	longest_therapy_duration__ln	6	HLA-DQA1	HLA-DQA1*05:03	8.9772e-05	0.547191	0.967234	0.339879	0.564602	33418	6	FALSE
simvastatin	longest_therapy_duration__ln	6	HLA-DQA1	HLA-DQA1*05:05	0.00233407	0.776365	0.969536	0.0315327	0.111007	33418	156	FALSE
simvastatin	longest_therapy_duration__ln	6	HLA-DQA1	HLA-DQA1*05:09	7.481e-05	0.878723	0.977281	-0.0943795	0.618517	33418	5	FALSE
simvastatin	longest_therapy_duration__ln	6	HLA-DQA1	HLA-DQA1*06:01	0.00245377	0.743794	0.969536	0.0353838	0.108262	33418	164	FALSE
simvastatin	longest_therapy_duration__ln	6	HLA-DQB1	HLA-DQB1*02:01	0.149904	0.0413669	0.832101	-0.0304998	0.0149515	33418	10019	FALSE
simvastatin	longest_therapy_duration__ln	6	HLA-DQB1	HLA-DQB1*02:02	0.103642	0.508792	0.967234	-0.0116139	0.0175774	33418	6927	FALSE
simvastatin	longest_therapy_duration__ln	6	HLA-DQB1	HLA-DQB1*03:01	0.175774	0.333915	0.954877	0.0135879	0.0140622	33418	11748	FALSE
simvastatin	longest_therapy_duration__ln	6	HLA-DQB1	HLA-DQB1*03:02	0.106769	0.508723	0.967234	0.0114061	0.0172602	33418	7136	FALSE
simvastatin	longest_therapy_duration__ln	6	HLA-DQB1	HLA-DQB1*03:03	0.0524119	0.170364	0.864192	0.0328092	0.0239297	33418	3503	FALSE
simvastatin	longest_therapy_duration__ln	6	HLA-DQB1	HLA-DQB1*03:04	0.00122688	0.361343	0.954877	0.139597	0.152929	33418	82	FALSE
simvastatin	longest_therapy_duration__ln	6	HLA-DQB1	HLA-DQB1*04:01	7.481e-05	0.559704	0.967234	-0.360833	0.618619	33418	5	FALSE
simvastatin	longest_therapy_duration__ln	6	HLA-DQB1	HLA-DQB1*04:02	0.0207972	0.115632	0.864192	0.0589717	0.03748	33418	1390	FALSE
simvastatin	longest_therapy_duration__ln	6	HLA-DQB1	HLA-DQB1*05:01	0.121491	0.735475	0.969536	-0.00548812	0.016244	33418	8120	FALSE
simvastatin	longest_therapy_duration__ln	6	HLA-DQB1	HLA-DQB1*05:02	0.00706206	0.38522	0.954877	0.0555699	0.0639963	33418	472	FALSE
simvastatin	longest_therapy_duration__ln	6	HLA-DQB1	HLA-DQB1*05:03	0.0225477	0.133148	0.864192	0.0542228	0.0361043	33418	1507	FALSE
simvastatin	longest_therapy_duration__ln	6	HLA-DQB1	HLA-DQB1*05:04	0.00116704	0.359086	0.954877	-0.143772	0.156764	33418	78	FALSE
simvastatin	longest_therapy_duration__ln	6	HLA-DQB1	HLA-DQB1*06:01	0.00427913	0.764517	0.969536	-0.024604	0.0821348	33418	286	FALSE
simvastatin	longest_therapy_duration__ln	6	HLA-DQB1	HLA-DQB1*06:02	0.141226	0.802491	0.969536	-0.00385851	0.0154263	33418	9439	FALSE
simvastatin	longest_therapy_duration__ln	6	HLA-DQB1	HLA-DQB1*06:03	0.0514842	0.814126	0.969536	-0.00569423	0.0242197	33418	3441	FALSE
simvastatin	longest_therapy_duration__ln	6	HLA-DQB1	HLA-DQB1*06:04	0.0289664	0.272075	0.954826	-0.0350778	0.0319378	33418	1936	FALSE
simvastatin	longest_therapy_duration__ln	6	HLA-DQB1	HLA-DQB1*06:05	0					33418	0	FALSE
simvastatin	longest_therapy_duration__ln	6	HLA-DQB1	HLA-DQB1*06:09	0.00978515	0.75254	0.969536	0.0171534	0.0544043	33418	654	FALSE
simvastatin	longest_therapy_duration__ln	6	HLA-DPA1	HLA-DPA1*01:03	0.181309	0.598492	0.967234	-0.00730517	0.013873	33418	54718	FALSE
simvastatin	longest_therapy_duration__ln	6	HLA-DPA1	HLA-DPA1*01:04	0.00547609	0.32893	0.954877	0.0709605	0.0726842	33418	366	FALSE
simvastatin	longest_therapy_duration__ln	6	HLA-DPA1	HLA-DPA1*01:05	0.000613442	0.321146	0.954877	0.214484	0.216188	33418	41	FALSE
simvastatin	longest_therapy_duration__ln	6	HLA-DPA1	HLA-DPA1*01:07	0					33418	0	FALSE
simvastatin	longest_therapy_duration__ln	6	HLA-DPA1	HLA-DPA1*02:01	0.14377	0.543365	0.967234	-0.00928099	0.0152714	33418	9609	FALSE
simvastatin	longest_therapy_duration__ln	6	HLA-DPA1	HLA-DPA1*02:02	0.0312706	0.619379	0.967234	-0.0151975	0.0305947	33418	2090	FALSE
simvastatin	longest_therapy_duration__ln	6	HLA-DPA1	HLA-DPA1*03:01	0.000104734	0.972427	0.990451	0.0180688	0.522761	33418	7	FALSE
simvastatin	longest_therapy_duration__ln	6	HLA-DPA1	HLA-DPA1*04:01	0					33418	0	FALSE
simvastatin	longest_therapy_duration__ln	6	HLA-DPB1	HLA-DPB1*01:01	0.059459	0.0953593	0.864192	-0.0376745	0.022589	33418	3974	FALSE
simvastatin	longest_therapy_duration__ln	6	HLA-DPB1	HLA-DPB1*02:01	0.115641	0.902926	0.978444	-0.00204255	0.0167468	33418	7729	FALSE
simvastatin	longest_therapy_duration__ln	6	HLA-DPB1	HLA-DPB1*02:02	0.00816925	0.142298	0.864192	-0.0874032	0.0595665	33418	546	FALSE
simvastatin	longest_therapy_duration__ln	6	HLA-DPB1	HLA-DPB1*03:01	0.113098	0.743496	0.969536	-0.00557193	0.0170276	33418	7559	FALSE
simvastatin	longest_therapy_duration__ln	6	HLA-DPB1	HLA-DPB1*04:01	0.443578	0.239524	0.923612	0.0126825	0.0107827	33418	29647	FALSE
simvastatin	longest_therapy_duration__ln	6	HLA-DPB1	HLA-DPB1*04:02	0.109133	0.372007	0.954877	-0.0153555	0.0172005	33418	7294	FALSE
simvastatin	longest_therapy_duration__ln	6	HLA-DPB1	HLA-DPB1*05:01	0.021276	0.539614	0.967234	0.0225713	0.0367968	33418	1422	FALSE
simvastatin	longest_therapy_duration__ln	6	HLA-DPB1	HLA-DPB1*50:2	8.9772e-05	0.366298	0.954877	-0.510078	0.564595	33418	6	FALSE
simvastatin	longest_therapy_duration__ln	6	HLA-DPB1	HLA-DPB1*06:01	0.0140044	0.641025	0.967234	-0.0212176	0.0455048	33418	936	FALSE
simvastatin	longest_therapy_duration__ln	6	HLA-DPB1	HLA-DPB1*09:01	0.00707702	0.469514	0.967234	0.0462234	0.0639082	33418	473	FALSE
simvastatin	longest_therapy_duration__ln	6	HLA-DPB1	HLA-DPB1*90:2	0					33418	0	FALSE
simvastatin	longest_therapy_duration__ln	6	HLA-DPB1	HLA-DPB1*10:01	0.0169669	0.611229	0.967234	0.0210553	0.0414209	33418	1134	FALSE
simvastatin	longest_therapy_duration__ln	6	HLA-DPB1	HLA-DPB1*11:01	0.0246274	0.286501	0.954877	0.0368112	0.034537	33418	1646	FALSE
simvastatin	longest_therapy_duration__ln	6	HLA-DPB1	HLA-DPB1*13:01	0.0152912	0.349773	0.954877	0.0408409	0.0436781	33418	1022	FALSE
simvastatin	longest_therapy_duration__ln	6	HLA-DPB1	HLA-DPB1*14:01	0.0105033	0.270072	0.954826	-0.0581007	0.0526792	33418	702	FALSE
simvastatin	longest_therapy_duration__ln	6	HLA-DPB1	HLA-DPB1*15:01	0.0073613	0.102654	0.864192	0.102532	0.0628195	33418	492	FALSE
simvastatin	longest_therapy_duration__ln	6	HLA-DPB1	HLA-DPB1*16:01	0.0059848	0.191935	0.864192	0.0905493	0.0693917	33418	400	FALSE
simvastatin	longest_therapy_duration__ln	6	HLA-DPB1	HLA-DPB1*17:01	0.0111616	0.0365207	0.832101	-0.106088	0.0507316	33418	746	FALSE
simvastatin	longest_therapy_duration__ln	6	HLA-DPB1	HLA-DPB1*18:01	5.9848e-05	0.0729468	0.843383	1.24	0.691493	33418	4	FALSE
simvastatin	longest_therapy_duration__ln	6	HLA-DPB1	HLA-DPB1*19:01	0.00532647	0.152018	0.864192	-0.105575	0.0737013	33418	356	FALSE
simvastatin	longest_therapy_duration__ln	6	HLA-DPB1	HLA-DPB1*20:01	0.0013765	0.806678	0.969536	-0.0353475	0.144443	33418	92	FALSE
simvastatin	longest_therapy_duration__ln	6	HLA-DPB1	HLA-DPB1*21:01	4.4886e-05	0.672177	0.969536	-0.337878	0.798454	33418	3	FALSE
simvastatin	longest_therapy_duration__ln	6	HLA-DPB1	HLA-DPB1*22:01	0					33418	0	FALSE
simvastatin	longest_therapy_duration__ln	6	HLA-DPB1	HLA-DPB1*23:01	0.0013765	0.361252	0.954877	0.131842	0.144406	33418	92	FALSE
simvastatin	longest_therapy_duration__ln	6	HLA-DPB1	HLA-DPB1*26:01	0.000359088	0.935831	0.978444	0.0227362	0.282398	33418	24	FALSE
simvastatin	longest_therapy_duration__ln	6	HLA-DPB1	HLA-DPB1*28:01	0					33418	0	FALSE
simvastatin	longest_therapy_duration__ln	6	HLA-DPB1	HLA-DPB1*30:01	1.4962e-05	0.559542		0.807109	1.38315	33418	1	FALSE
simvastatin	longest_therapy_duration__ln	6	HLA-DPB1	HLA-DPB1*31:01	0					33418	0	FALSE
simvastatin	longest_therapy_duration__ln	6	HLA-DPB1	HLA-DPB1*33:01	1.4962e-05	0.35799		-1.27135	1.38308	33418	1	FALSE
simvastatin	longest_therapy_duration__ln	6	HLA-DPB1	HLA-DPB1*34:01	2.9924e-05	0.00209581		-3.00783	0.977663	33418	2	FALSE
simvastatin	longest_therapy_duration__ln	6	HLA-DPB1	HLA-DPB1*35:01	1.4962e-05	0.440425		1.06714	1.38322	33418	1	FALSE
simvastatin	longest_therapy_duration__ln	6	HLA-DPB1	HLA-DPB1*40:01	0					33418	0	FALSE
simvastatin	longest_therapy_duration__ln	6	HLA-DPB1	HLA-DPB1*45:01	2.9924e-05	0.380322		-0.858079	0.978075	33418	2	FALSE
simvastatin	longest_therapy_duration__ln	6	HLA-DPB1	HLA-DPB1*48:01	0					33418	0	FALSE
simvastatin	longest_therapy_duration__ln	6	HLA-DPB1	HLA-DPB1*81:01	0					33418	0	FALSE
simvastatin	longest_therapy_duration__ln	6	HLA-DPB1	HLA-DPB1*85:01	0					33418	0	FALSE
simvastatin	median_dose__ln	6	HLA-A	HLA-A*01:01	0.193409	0.562054	0.980447	-0.00232988	0.00401843	33411	12924	FALSE
simvastatin	median_dose__ln	6	HLA-A	HLA-A*01:02	0.000254407	0.775646	0.980447	0.0283255	0.0993877	33411	17	FALSE
simvastatin	median_dose__ln	6	HLA-A	HLA-A*01:03	5.98605e-05	0.318936	0.980447	0.204176	0.20486	33411	4	FALSE
simvastatin	median_dose__ln	6	HLA-A	HLA-A*02:01	0.271497	0.861865	0.980447	0.000621003	0.00356894	33411	18142	FALSE
simvastatin	median_dose__ln	6	HLA-A	HLA-A*02:02	0.000823082	0.491573	0.980447	0.0380312	0.0552926	33411	55	FALSE
simvastatin	median_dose__ln	6	HLA-A	HLA-A*02:03	0.00236449	0.880947	0.980447	0.00489381	0.0326756	33411	158	FALSE
simvastatin	median_dose__ln	6	HLA-A	HLA-A*02:05	0.00773697	0.199101	0.980447	0.0231936	0.0180616	33411	517	FALSE
simvastatin	median_dose__ln	6	HLA-A	HLA-A*02:06	0.00212505	0.737211	0.980447	-0.0115626	0.0344585	33411	142	FALSE
simvastatin	median_dose__ln	6	HLA-A	HLA-A*02:07	7.48257e-05	0.375153	0.980447	0.162516	0.183246	33411	5	FALSE
simvastatin	median_dose__ln	6	HLA-A	HLA-A*02:10	0					33411	0	FALSE
simvastatin	median_dose__ln	6	HLA-A	HLA-A*02:11	0.00140672	0.359837	0.980447	-0.0387509	0.042319	33411	94	FALSE
simvastatin	median_dose__ln	6	HLA-A	HLA-A*02:14	0					33411	0	FALSE
simvastatin	median_dose__ln	6	HLA-A	HLA-A*02:16	0					33411	0	FALSE
simvastatin	median_dose__ln	6	HLA-A	HLA-A*02:20	0.000209512	0.159803	0.980447	0.153953	0.109516	33411	14	FALSE
simvastatin	median_dose__ln	6	HLA-A	HLA-A*02:64	0					33411	0	FALSE
simvastatin	median_dose__ln	6	HLA-A	HLA-A*03:01	0.146763	0.146952	0.980447	-0.00650421	0.00448438	33411	9807	FALSE
simvastatin	median_dose__ln	6	HLA-A	HLA-A*03:02	0.00155637	0.982539	0.995898	-0.000880881	0.0402482	33411	104	FALSE
simvastatin	median_dose__ln	6	HLA-A	HLA-A*11:01	0.0617162	0.0688852	0.980447	0.0119445	0.00656568	33411	4124	FALSE
simvastatin	median_dose__ln	6	HLA-A	HLA-A*11:02	2.99303e-05	0.407259		0.240064	0.289675	33411	2	FALSE
simvastatin	median_dose__ln	6	HLA-A	HLA-A*11:03	0					33411	0	FALSE
simvastatin	median_dose__ln	6	HLA-A	HLA-A*23:01	0.0189758	0.711264	0.980447	-0.00430091	0.011619	33411	1268	FALSE
simvastatin	median_dose__ln	6	HLA-A	HLA-A*24:02	0.0762922	0.860683	0.980447	0.00105291	0.00599929	33411	5098	FALSE
simvastatin	median_dose__ln	6	HLA-A	HLA-A*24:03	0.00107749	0.571944	0.980447	-0.0273166	0.0483311	33411	72	FALSE
simvastatin	median_dose__ln	6	HLA-A	HLA-A*24:04	2.99303e-05	0.361573		0.264307	0.289689	33411	2	FALSE
simvastatin	median_dose__ln	6	HLA-A	HLA-A*24:07	0.000104756	0.948407	0.995898	-0.0100218	0.154879	33411	7	FALSE
simvastatin	median_dose__ln	6	HLA-A	HLA-A*24:10	0					33411	0	FALSE
simvastatin	median_dose__ln	6	HLA-A	HLA-A*25:01	0.0177486	0.887538	0.980447	0.00170494	0.0120557	33411	1186	FALSE
simvastatin	median_dose__ln	6	HLA-A	HLA-A*26:01	0.0198587	0.106362	0.980447	0.0183742	0.0113786	33411	1327	FALSE
simvastatin	median_dose__ln	6	HLA-A	HLA-A*26:03	0					33411	0	FALSE
simvastatin	median_dose__ln	6	HLA-A	HLA-A*26:08	0.000703361	0.395145	0.980447	-0.0508503	0.0598004	33411	47	FALSE
simvastatin	median_dose__ln	6	HLA-A	HLA-A*29:01	0.00149651	0.556194	0.980447	0.0241457	0.0410285	33411	100	FALSE
simvastatin	median_dose__ln	6	HLA-A	HLA-A*29:02	0.0404059	0.65483	0.980447	-0.00360635	0.00806671	33411	2700	FALSE
simvastatin	median_dose__ln	6	HLA-A	HLA-A*30:01	0.0111939	0.452084	0.980447	0.011363	0.0151113	33411	748	FALSE
simvastatin	median_dose__ln	6	HLA-A	HLA-A*30:02	0.0100715	0.178209	0.980447	-0.021388	0.0158863	33411	673	FALSE
simvastatin	median_dose__ln	6	HLA-A	HLA-A*30:04	0.000942803	0.265348	0.980447	-0.0575665	0.0516821	33411	63	FALSE
simvastatin	median_dose__ln	6	HLA-A	HLA-A*31:01	0.027057	0.0897376	0.980447	0.016598	0.00978177	33411	1808	FALSE
simvastatin	median_dose__ln	6	HLA-A	HLA-A*31:03	0					33411	0	FALSE
simvastatin	median_dose__ln	6	HLA-A	HLA-A*31:04	2.99303e-05	0.894936		0.0382633	0.289737	33411	2	FALSE
simvastatin	median_dose__ln	6	HLA-A	HLA-A*32:01	0.0348987	0.767577	0.980447	-0.00255181	0.00863419	33411	2332	FALSE
simvastatin	median_dose__ln	6	HLA-A	HLA-A*33:01	0.00625542	0.505316	0.980447	0.0134352	0.0201682	33411	418	FALSE
simvastatin	median_dose__ln	6	HLA-A	HLA-A*33:03	0.00167609	0.0743352	0.980447	-0.0692309	0.0387935	33411	112	FALSE
simvastatin	median_dose__ln	6	HLA-A	HLA-A*34:01	0					33411	0	FALSE
simvastatin	median_dose__ln	6	HLA-A	HLA-A*34:02	0.000927838	0.994654	0.995898	0.00034894	0.0520745	33411	62	FALSE
simvastatin	median_dose__ln	6	HLA-A	HLA-A*36:01	1.49651e-05	0.00669408		-1.11085	0.409628	33411	1	FALSE
simvastatin	median_dose__ln	6	HLA-A	HLA-A*40:27	1.49651e-05	0.45847		0.303707	0.409652	33411	1	FALSE
simvastatin	median_dose__ln	6	HLA-A	HLA-A*43:86	0					33411	0	FALSE
simvastatin	median_dose__ln	6	HLA-A	HLA-A*66:01	0.00299303	0.73363	0.980447	0.00988825	0.0290571	33411	200	FALSE
simvastatin	median_dose__ln	6	HLA-A	HLA-A*66:02	0					33411	0	FALSE
simvastatin	median_dose__ln	6	HLA-A	HLA-A*68:01	0.0288528	0.465143	0.980447	-0.00692941	0.00948698	33411	1928	FALSE
simvastatin	median_dose__ln	6	HLA-A	HLA-A*68:02	0.00610577	0.512198	0.980447	-0.013343	0.0203578	33411	408	FALSE
simvastatin	median_dose__ln	6	HLA-A	HLA-A*68:17	0					33411	0	FALSE
simvastatin	median_dose__ln	6	HLA-A	HLA-A*69:01	0.000359163	0.215075	0.980447	-0.103703	0.0836478	33411	24	FALSE
simvastatin	median_dose__ln	6	HLA-A	HLA-A*74:01	0.000359163	0.760846	0.980447	0.0254639	0.0836603	33411	24	FALSE
simvastatin	median_dose__ln	6	HLA-A	HLA-A*74:03	0.000104756	0.725918	0.980447	0.0542925	0.154872	33411	7	FALSE
simvastatin	median_dose__ln	6	HLA-A	HLA-A*80:01	2.99303e-05	0.274383		0.316678	0.289722	33411	2	FALSE
simvastatin	median_dose__ln	6	HLA-C	HLA-C*01:02	0.034345	0.7254	0.980447	0.00305345	0.008693	33411	2295	FALSE
simvastatin	median_dose__ln	6	HLA-C	HLA-C*02:02	0.0358864	0.76028	0.980447	0.0026127	0.008563	33411	2398	FALSE
simvastatin	median_dose__ln	6	HLA-C	HLA-C*02:10	0					33411	0	FALSE
simvastatin	median_dose__ln	6	HLA-C	HLA-C*03:02	0.0013319	0.431893	0.980447	-0.0341743	0.0434807	33411	89	FALSE
simvastatin	median_dose__ln	6	HLA-C	HLA-C*03:03	0.0578702	0.680024	0.980447	0.00279486	0.0067765	33411	3867	FALSE
simvastatin	median_dose__ln	6	HLA-C	HLA-C*03:04	0.0820089	0.328608	0.980447	0.00560626	0.00573862	33411	5480	FALSE
simvastatin	median_dose__ln	6	HLA-C	HLA-C*03:05	2.99303e-05	0.863075		-0.0499677	0.289731	33411	2	FALSE
simvastatin	median_dose__ln	6	HLA-C	HLA-C*03:06	1.49651e-05	0.30068		0.423996	0.409661	33411	1	FALSE
simvastatin	median_dose__ln	6	HLA-C	HLA-C*04:01	0.0843435	0.19862	0.980447	-0.00733976	0.00570958	33411	5636	FALSE
simvastatin	median_dose__ln	6	HLA-C	HLA-C*04:03	0					33411	0	FALSE
simvastatin	median_dose__ln	6	HLA-C	HLA-C*04:07	0					33411	0	FALSE
simvastatin	median_dose__ln	6	HLA-C	HLA-C*05:01	0.112837	0.923644	0.985495	-0.000480561	0.00501393	33411	7540	FALSE
simvastatin	median_dose__ln	6	HLA-C	HLA-C*06:02	0.0901051	0.967922	0.995898	-0.000222604	0.00553542	33411	6021	FALSE
simvastatin	median_dose__ln	6	HLA-C	HLA-C*07:01	0.175272	0.155873	0.980447	-0.00591742	0.00416978	33411	11712	FALSE
simvastatin	median_dose__ln	6	HLA-C	HLA-C*07:02	0.156206	0.815812	0.980447	0.0010158	0.00436083	33411	10438	FALSE
simvastatin	median_dose__ln	6	HLA-C	HLA-C*07:04	0.0174044	0.875219	0.980447	0.00189689	0.0120794	33411	1163	FALSE
simvastatin	median_dose__ln	6	HLA-C	HLA-C*07:26	0					33411	0	FALSE
simvastatin	median_dose__ln	6	HLA-C	HLA-C*08:01	5.98605e-05	0.594941	0.980447	0.108902	0.204821	33411	4	FALSE
simvastatin	median_dose__ln	6	HLA-C	HLA-C*08:02	0.0366197	0.0426741	0.980447	0.0172012	0.00848621	33411	2447	FALSE
simvastatin	median_dose__ln	6	HLA-C	HLA-C*08:04	0					33411	0	FALSE
simvastatin	median_dose__ln	6	HLA-C	HLA-C*12:02	0.00528269	0.101265	0.980447	-0.0358265	0.0218615	33411	353	FALSE
simvastatin	median_dose__ln	6	HLA-C	HLA-C*12:03	0.0293616	0.787538	0.980447	0.0025476	0.00945266	33411	1962	FALSE
simvastatin	median_dose__ln	6	HLA-C	HLA-C*14:02	0.00969741	0.444069	0.980447	-0.0123299	0.0161101	33411	648	FALSE
simvastatin	median_dose__ln	6	HLA-C	HLA-C*14:03	0					33411	0	FALSE
simvastatin	median_dose__ln	6	HLA-C	HLA-C*15:02	0.0174344	0.914907	0.985495	-0.00129685	0.0121369	33411	1165	FALSE
simvastatin	median_dose__ln	6	HLA-C	HLA-C*15:04	0.000104756	0.499817	0.980447	0.104505	0.154871	33411	7	FALSE
simvastatin	median_dose__ln	6	HLA-C	HLA-C*15:05	0.0015863	0.584281	0.980447	0.02181	0.0398613	33411	106	FALSE
simvastatin	median_dose__ln	6	HLA-C	HLA-C*16:01	0.0431894	0.6118	0.980447	0.00397268	0.00782779	33411	2886	FALSE
simvastatin	median_dose__ln	6	HLA-C	HLA-C*16:02	0.00191554	0.259415	0.980447	-0.0409245	0.0362872	33411	128	FALSE
simvastatin	median_dose__ln	6	HLA-C	HLA-C*16:04	0.000643501	0.195223	0.980447	0.080972	0.0625119	33411	43	FALSE
simvastatin	median_dose__ln	6	HLA-C	HLA-C*17:01	0.00568675	0.310788	0.980447	0.021428	0.0211408	33411	380	FALSE
simvastatin	median_dose__ln	6	HLA-C	HLA-C*18:01	0.000149651	0.831819	0.980447	-0.0275197	0.129583	33411	10	FALSE
simvastatin	median_dose__ln	6	HLA-B	HLA-B*07:02	0.146598	0.985961	0.995898	-7.89011e-05	0.00448399	33411	9796	FALSE
simvastatin	median_dose__ln	6	HLA-B	HLA-B*07:05	0.00140672	0.585588	0.980447	0.0230796	0.0423288	33411	94	FALSE
simvastatin	median_dose__ln	6	HLA-B	HLA-B*08:01	0.14398	0.170329	0.980447	-0.00619452	0.00451767	33411	9621	FALSE
simvastatin	median_dose__ln	6	HLA-B	HLA-B*13:01	1.49651e-05	0.656629		0.182121	0.409651	33411	1	FALSE
simvastatin	median_dose__ln	6	HLA-B	HLA-B*13:02	0.0212355	0.86574	0.980447	-0.00186748	0.0110454	33411	1419	FALSE
simvastatin	median_dose__ln	6	HLA-B	HLA-B*14:01	0.0110443	0.535115	0.980447	0.00945709	0.0152479	33411	738	FALSE
simvastatin	median_dose__ln	6	HLA-B	HLA-B*14:02	0.0263686	0.122443	0.980447	0.0153187	0.00991731	33411	1762	FALSE
simvastatin	median_dose__ln	6	HLA-B	HLA-B*15:01	0.0665649	0.623179	0.980447	-0.00312714	0.00636433	33411	4448	FALSE
simvastatin	median_dose__ln	6	HLA-B	HLA-B*15:02	0					33411	0	FALSE
simvastatin	median_dose__ln	6	HLA-B	HLA-B*15:03	0.000703361	0.1891	0.980447	-0.078532	0.0597986	33411	47	FALSE
simvastatin	median_dose__ln	6	HLA-B	HLA-B*15:04	0					33411	0	FALSE
simvastatin	median_dose__ln	6	HLA-B	HLA-B*15:05	1.49651e-05	0.351969		0.381486	0.409852	33411	1	FALSE
simvastatin	median_dose__ln	6	HLA-B	HLA-B*15:06	2.99303e-05	0.102163		-0.473512	0.289698	33411	2	FALSE
simvastatin	median_dose__ln	6	HLA-B	HLA-B*15:07	0.000119721	0.555509	0.980447	0.0854214	0.144897	33411	8	FALSE
simvastatin	median_dose__ln	6	HLA-B	HLA-B*15:08	4.48954e-05	0.266757	0.980447	-0.262705	0.236548	33411	3	FALSE
simvastatin	median_dose__ln	6	HLA-B	HLA-B*15:09	0					33411	0	FALSE
simvastatin	median_dose__ln	6	HLA-B	HLA-B*15:10	0.000179582	0.525051	0.980447	0.0751954	0.118309	33411	12	FALSE
simvastatin	median_dose__ln	6	HLA-B	HLA-B*15:11	2.99303e-05	0.820829		-0.0656121	0.289703	33411	2	FALSE
simvastatin	median_dose__ln	6	HLA-B	HLA-B*15:12	0					33411	0	FALSE
simvastatin	median_dose__ln	6	HLA-B	HLA-B*15:13	1.49651e-05	0.851791		-0.0765396	0.409664	33411	1	FALSE
simvastatin	median_dose__ln	6	HLA-B	HLA-B*15:15	0					33411	0	FALSE
simvastatin	median_dose__ln	6	HLA-B	HLA-B*15:16	0.000329233	0.922706	0.985495	0.00847809	0.0873792	33411	22	FALSE
simvastatin	median_dose__ln	6	HLA-B	HLA-B*15:17	0.00196043	0.811882	0.980447	0.00853735	0.0358711	33411	131	FALSE
simvastatin	median_dose__ln	6	HLA-B	HLA-B*15:18	0.00300799	0.978144	0.995898	-0.000790178	0.0288429	33411	201	FALSE
simvastatin	median_dose__ln	6	HLA-B	HLA-B*15:20	0					33411	0	FALSE
simvastatin	median_dose__ln	6	HLA-B	HLA-B*15:21	0					33411	0	FALSE
simvastatin	median_dose__ln	6	HLA-B	HLA-B*15:24	0.000239442	0.237431	0.980447	-0.121179	0.102568	33411	16	FALSE
simvastatin	median_dose__ln	6	HLA-B	HLA-B*15:25	7.48257e-05	0.476309	0.980447	0.13053	0.183261	33411	5	FALSE
simvastatin	median_dose__ln	6	HLA-B	HLA-B*15:26	0					33411	0	FALSE
simvastatin	median_dose__ln	6	HLA-B	HLA-B*15:27	2.99303e-05	0.325696		0.287219	0.292236	33411	2	FALSE
simvastatin	median_dose__ln	6	HLA-B	HLA-B*15:29	0					33411	0	FALSE
simvastatin	median_dose__ln	6	HLA-B	HLA-B*15:30	0					33411	0	FALSE
simvastatin	median_dose__ln	6	HLA-B	HLA-B*15:31	0					33411	0	FALSE
simvastatin	median_dose__ln	6	HLA-B	HLA-B*15:37	0					33411	0	FALSE
simvastatin	median_dose__ln	6	HLA-B	HLA-B*18:01	0.0371135	0.477831	0.980447	-0.00591483	0.00833306	33411	2480	FALSE
simvastatin	median_dose__ln	6	HLA-B	HLA-B*18:02	0					33411	0	FALSE
simvastatin	median_dose__ln	6	HLA-B	HLA-B*18:03	0.000374128	0.475691	0.980447	0.0584686	0.081974	33411	25	FALSE
simvastatin	median_dose__ln	6	HLA-B	HLA-B*18:04	4.48954e-05	0.754131	0.980447	0.0740845	0.236541	33411	3	FALSE
simvastatin	median_dose__ln	6	HLA-B	HLA-B*27:02	0.00169106	0.696527	0.980447	-0.0150594	0.0386122	33411	113	FALSE
simvastatin	median_dose__ln	6	HLA-B	HLA-B*27:03	5.98605e-05	0.586788	0.980447	0.111359	0.204891	33411	4	FALSE
simvastatin	median_dose__ln	6	HLA-B	HLA-B*27:04	0					33411	0	FALSE
simvastatin	median_dose__ln	6	HLA-B	HLA-B*27:05	0.0402562	0.551348	0.980447	-0.00479509	0.00804885	33411	2690	FALSE
simvastatin	median_dose__ln	6	HLA-B	HLA-B*27:06	0					33411	0	FALSE
simvastatin	median_dose__ln	6	HLA-B	HLA-B*27:07	7.48257e-05	0.568889	0.980447	0.104405	0.183265	33411	5	FALSE
simvastatin	median_dose__ln	6	HLA-B	HLA-B*35:01	0.0486516	0.767376	0.980447	-0.00218464	0.00738526	33411	3251	FALSE
simvastatin	median_dose__ln	6	HLA-B	HLA-B*35:02	0.00234953	0.0560862	0.980447	0.0626266	0.0327814	33411	157	FALSE
simvastatin	median_dose__ln	6	HLA-B	HLA-B*35:03	0.00912873	0.203218	0.980447	-0.0211649	0.0166331	33411	610	FALSE
simvastatin	median_dose__ln	6	HLA-B	HLA-B*35:04	0					33411	0	FALSE
simvastatin	median_dose__ln	6	HLA-B	HLA-B*35:05	5.98605e-05	0.427396	0.980447	0.1626	0.204872	33411	4	FALSE
simvastatin	median_dose__ln	6	HLA-B	HLA-B*35:08	0.00187064	0.164568	0.980447	-0.0510387	0.0367211	33411	125	FALSE
simvastatin	median_dose__ln	6	HLA-B	HLA-B*35:09	1.49651e-05	0.513439		0.267715	0.409664	33411	1	FALSE
simvastatin	median_dose__ln	6	HLA-B	HLA-B*35:10	0					33411	0	FALSE
simvastatin	median_dose__ln	6	HLA-B	HLA-B*35:12	0.000119721	0.466304	0.980447	-0.10554	0.14487	33411	8	FALSE
simvastatin	median_dose__ln	6	HLA-B	HLA-B*35:17	0					33411	0	FALSE
simvastatin	median_dose__ln	6	HLA-B	HLA-B*35:19	0					33411	0	FALSE
simvastatin	median_dose__ln	6	HLA-B	HLA-B*35:20	1.49651e-05	0.756978		-0.12679	0.409723	33411	1	FALSE
simvastatin	median_dose__ln	6	HLA-B	HLA-B*35:21	5.98605e-05	0.145638	0.980447	0.298086	0.20485	33411	4	FALSE
simvastatin	median_dose__ln	6	HLA-B	HLA-B*35:22	1.49651e-05	0.217043		-0.505825	0.409757	33411	1	FALSE
simvastatin	median_dose__ln	6	HLA-B	HLA-B*35:41	0					33411	0	FALSE
simvastatin	median_dose__ln	6	HLA-B	HLA-B*35:43	0					33411	0	FALSE
simvastatin	median_dose__ln	6	HLA-B	HLA-B*37:01	0.0134387	0.526292	0.980447	-0.00871717	0.0137563	33411	898	FALSE
simvastatin	median_dose__ln	6	HLA-B	HLA-B*38:01	0.00788662	0.557618	0.980447	0.0105309	0.0179588	33411	527	FALSE
simvastatin	median_dose__ln	6	HLA-B	HLA-B*38:02	0					33411	0	FALSE
simvastatin	median_dose__ln	6	HLA-B	HLA-B*39:01	0.00857502	0.680724	0.980447	-0.00709162	0.0172345	33411	573	FALSE
simvastatin	median_dose__ln	6	HLA-B	HLA-B*39:02	0					33411	0	FALSE
simvastatin	median_dose__ln	6	HLA-B	HLA-B*39:03	0					33411	0	FALSE
simvastatin	median_dose__ln	6	HLA-B	HLA-B*39:05	1.49651e-05	0.582572		0.225171	0.409672	33411	1	FALSE
simvastatin	median_dose__ln	6	HLA-B	HLA-B*39:06	0.00670438	0.214216	0.980447	0.0241532	0.0194457	33411	448	FALSE
simvastatin	median_dose__ln	6	HLA-B	HLA-B*39:08	0					33411	0	FALSE
simvastatin	median_dose__ln	6	HLA-B	HLA-B*39:09	2.99303e-05	0.486397		0.201637	0.289684	33411	2	FALSE
simvastatin	median_dose__ln	6	HLA-B	HLA-B*39:10	8.97908e-05	0.434414	0.980447	0.130736	0.167252	33411	6	FALSE
simvastatin	median_dose__ln	6	HLA-B	HLA-B*39:11	0					33411	0	FALSE
simvastatin	median_dose__ln	6	HLA-B	HLA-B*39:15	0					33411	0	FALSE
simvastatin	median_dose__ln	6	HLA-B	HLA-B*39:24	1.49651e-05	0.80989		-0.0985544	0.40967	33411	1	FALSE
simvastatin	median_dose__ln	6	HLA-B	HLA-B*40:01	0.0565233	0.106121	0.980447	0.0110535	0.00684035	33411	3777	FALSE
simvastatin	median_dose__ln	6	HLA-B	HLA-B*40:02	0.00857502	0.99186	0.995898	-0.000175615	0.0172133	33411	573	FALSE
simvastatin	median_dose__ln	6	HLA-B	HLA-B*40:04	0					33411	0	FALSE
simvastatin	median_dose__ln	6	HLA-B	HLA-B*40:06	0.000478884	0.253982	0.980447	0.0826535	0.0724555	33411	32	FALSE
simvastatin	median_dose__ln	6	HLA-B	HLA-B*40:09	2.99303e-05	0.592985		0.154859	0.289716	33411	2	FALSE
simvastatin	median_dose__ln	6	HLA-B	HLA-B*40:10	0					33411	0	FALSE
simvastatin	median_dose__ln	6	HLA-B	HLA-B*40:12	1.49651e-05	0.445039		0.31291	0.409718	33411	1	FALSE
simvastatin	median_dose__ln	6	HLA-B	HLA-B*41:01	0.0022298	0.159006	0.980447	0.0473897	0.0336466	33411	149	FALSE
simvastatin	median_dose__ln	6	HLA-B	HLA-B*41:02	0.00381611	0.595103	0.980447	0.01369	0.0257591	33411	255	FALSE
simvastatin	median_dose__ln	6	HLA-B	HLA-B*41:04	1.49651e-05	0.477024		0.291342	0.409703	33411	1	FALSE
simvastatin	median_dose__ln	6	HLA-B	HLA-B*42:01	0.000179582	0.605727	0.980447	-0.0610554	0.118281	33411	12	FALSE
simvastatin	median_dose__ln	6	HLA-B	HLA-B*44:02	0.112059	0.59226	0.980447	0.00269428	0.00503068	33411	7488	FALSE
simvastatin	median_dose__ln	6	HLA-B	HLA-B*44:03	0.0589177	0.51503	0.980447	0.00438362	0.00673332	33411	3937	FALSE
simvastatin	median_dose__ln	6	HLA-B	HLA-B*44:04	0.000763222	0.269732	0.980447	-0.0633765	0.057422	33411	51	FALSE
simvastatin	median_dose__ln	6	HLA-B	HLA-B*44:05	0.00179582	0.525785	0.980447	0.0237723	0.0374685	33411	120	FALSE
simvastatin	median_dose__ln	6	HLA-B	HLA-B*44:07	0					33411	0	FALSE
simvastatin	median_dose__ln	6	HLA-B	HLA-B*45:01	0.00586633	0.304633	0.980447	-0.0212071	0.0206583	33411	392	FALSE
simvastatin	median_dose__ln	6	HLA-B	HLA-B*46:01	2.99303e-05	0.140928		-0.426505	0.289671	33411	2	FALSE
simvastatin	median_dose__ln	6	HLA-B	HLA-B*47:01	0.00330729	0.900495	0.982732	0.00345795	0.0276553	33411	221	FALSE
simvastatin	median_dose__ln	6	HLA-B	HLA-B*48:01	0.000119721	0.185852	0.980447	0.191622	0.144841	33411	8	FALSE
simvastatin	median_dose__ln	6	HLA-B	HLA-B*48:02	0					33411	0	FALSE
simvastatin	median_dose__ln	6	HLA-B	HLA-B*48:03	0					33411	0	FALSE
simvastatin	median_dose__ln	6	HLA-B	HLA-B*49:01	0.0117327	0.823296	0.980447	-0.00328514	0.0147112	33411	784	FALSE
simvastatin	median_dose__ln	6	HLA-B	HLA-B*50:01	0.00824579	0.635142	0.980447	0.00828955	0.0174698	33411	551	FALSE
simvastatin	median_dose__ln	6	HLA-B	HLA-B*50:02	2.99303e-05	0.906676		0.0339649	0.289723	33411	2	FALSE
simvastatin	median_dose__ln	6	HLA-B	HLA-B*51:01	0.0376523	0.916657	0.985495	-0.000870933	0.00832259	33411	2516	FALSE
simvastatin	median_dose__ln	6	HLA-B	HLA-B*51:02	0					33411	0	FALSE
simvastatin	median_dose__ln	6	HLA-B	HLA-B*51:05	2.99303e-05	0.464381		0.211956	0.289691	33411	2	FALSE
simvastatin	median_dose__ln	6	HLA-B	HLA-B*51:06	2.99303e-05	0.983833		-0.00587111	0.289738	33411	2	FALSE
simvastatin	median_dose__ln	6	HLA-B	HLA-B*51:07	0.000149651	0.976826	0.995898	0.00376399	0.129573	33411	10	FALSE
simvastatin	median_dose__ln	6	HLA-B	HLA-B*51:08	0.000823082	0.654732	0.980447	-0.0247252	0.0552886	33411	55	FALSE
simvastatin	median_dose__ln	6	HLA-B	HLA-B*51:23	1.49651e-05	0.286035		-0.437091	0.409692	33411	1	FALSE
simvastatin	median_dose__ln	6	HLA-B	HLA-B*52:01	0.00558199	0.248278	0.980447	-0.0245659	0.0212773	33411	373	FALSE
simvastatin	median_dose__ln	6	HLA-B	HLA-B*53:01	0.00219987	0.501009	0.980447	-0.0227923	0.0338712	33411	147	FALSE
simvastatin	median_dose__ln	6	HLA-B	HLA-B*54:01	2.99303e-05	0.754789		-0.0904984	0.28975	33411	2	FALSE
simvastatin	median_dose__ln	6	HLA-B	HLA-B*55:01	0.0186914	0.845685	0.980447	-0.00227142	0.0116705	33411	1249	FALSE
simvastatin	median_dose__ln	6	HLA-B	HLA-B*55:02	5.98605e-05	0.59149	0.980447	-0.109954	0.204877	33411	4	FALSE
simvastatin	median_dose__ln	6	HLA-B	HLA-B*56:01	0.00435485	0.350637	0.980447	-0.0225172	0.0241246	33411	291	FALSE
simvastatin	median_dose__ln	6	HLA-B	HLA-B*56:03	0					33411	0	FALSE
simvastatin	median_dose__ln	6	HLA-B	HLA-B*56:04	7.48257e-05	0.754287	0.980447	0.0573493	0.183228	33411	5	FALSE
simvastatin	median_dose__ln	6	HLA-B	HLA-B*57:01	0.0391039	0.603422	0.980447	0.00425121	0.00818342	33411	2613	FALSE
simvastatin	median_dose__ln	6	HLA-B	HLA-B*57:02	0.000344198	0.969285	0.995898	-0.00329096	0.085469	33411	23	FALSE
simvastatin	median_dose__ln	6	HLA-B	HLA-B*57:03	0.000119721	0.453387	0.980447	0.108617	0.144864	33411	8	FALSE
simvastatin	median_dose__ln	6	HLA-B	HLA-B*58:01	0.0048936	0.624413	0.980447	0.0111491	0.0227715	33411	327	FALSE
simvastatin	median_dose__ln	6	HLA-B	HLA-B*58:02	2.99303e-05	0.823624		-0.0645662	0.289681	33411	2	FALSE
simvastatin	median_dose__ln	6	HLA-B	HLA-B*59:01	0					33411	0	FALSE
simvastatin	median_dose__ln	6	HLA-B	HLA-B*67:01	1.49651e-05	0.51534		0.266488	0.409634	33411	1	FALSE
simvastatin	median_dose__ln	6	HLA-B	HLA-B*70:20	0					33411	0	FALSE
simvastatin	median_dose__ln	6	HLA-B	HLA-B*73:01	0.000134686	0.187109	0.980447	0.180209	0.136604	33411	9	FALSE
simvastatin	median_dose__ln	6	HLA-B	HLA-B*78:01	2.99303e-05	0.179768		-0.388616	0.289688	33411	2	FALSE
simvastatin	median_dose__ln	6	HLA-B	HLA-B*81:01	0					33411	0	FALSE
simvastatin	median_dose__ln	6	HLA-B	HLA-B*82:01	0					33411	0	FALSE
simvastatin	median_dose__ln	6	HLA-B	HLA-B*82:02	0					33411	0	FALSE
simvastatin	median_dose__ln	6	HLA-DRB3	HLA-DRB3*01:01	0.166697	0.720309	0.980447	0.0015215	0.00424943	33411	11139	FALSE
simvastatin	median_dose__ln	6	HLA-DRB3	HLA-DRB3*02:02	0.134372	0.162284	0.980447	-0.00653068	0.00467324	33411	8979	FALSE
simvastatin	median_dose__ln	6	HLA-DRB3	HLA-DRB3*02:10	5.98605e-05	0.209954	0.980447	-0.256909	0.204918	33411	4	FALSE
simvastatin	median_dose__ln	6	HLA-DRB3	HLA-DRB3*02:24	0.000149651	0.121164	0.980447	0.200837	0.129576	33411	10	FALSE
simvastatin	median_dose__ln	6	HLA-DRB3	HLA-DRB3*03:01	0.0389243	0.726737	0.980447	0.00286153	0.00818815	33411	2601	FALSE
simvastatin	median_dose__ln	6	HLA-DRB3	HLA-DRB3*99:01	0.340891	0.580825	0.980447	-0.00184908	0.00334866	33411	44043	FALSE
simvastatin	median_dose__ln	6	HLA-DRB5	HLA-DRB5*01:01	0.14166	0.778798	0.980447	-0.00128059	0.00455909	33411	9466	FALSE
simvastatin	median_dose__ln	6	HLA-DRB5	HLA-DRB5*01:02	0					33411	0	FALSE
simvastatin	median_dose__ln	6	HLA-DRB5	HLA-DRB5*02:02	0.00703361	0.662952	0.980447	0.00826177	0.0189557	33411	470	FALSE
simvastatin	median_dose__ln	6	HLA-DRB5	HLA-DRB5*99:01	0.148738	0.872836	0.980447	-0.000714506	0.00446404	33411	56883	FALSE
simvastatin	median_dose__ln	6	HLA-DRB4	HLA-DRB4*01:01	0.0833259	0.187576	0.980447	0.00756498	0.00574057	33411	5568	FALSE
simvastatin	median_dose__ln	6	HLA-DRB4	HLA-DRB4*01:03	0.266813	0.252416	0.980447	-0.0041095	0.00359059	33411	17829	FALSE
simvastatin	median_dose__ln	6	HLA-DRB4	HLA-DRB4*99:01	0.351127	0.858702	0.980447	-0.000592353	0.00332731	33411	43359	FALSE
simvastatin	median_dose__ln	6	HLA-DRB1	HLA-DRB1*01:01	0.0944449	0.562609	0.980447	-0.00311604	0.00538198	33411	6311	FALSE
simvastatin	median_dose__ln	6	HLA-DRB1	HLA-DRB1*01:02	0.00782676	0.117588	0.980447	0.0282059	0.0180227	33411	523	FALSE
simvastatin	median_dose__ln	6	HLA-DRB1	HLA-DRB1*01:03	0.0181527	0.592704	0.980447	0.00635197	0.0118745	33411	1213	FALSE
simvastatin	median_dose__ln	6	HLA-DRB1	HLA-DRB1*03:01	0.148484	0.834801	0.980447	-0.000927458	0.00444716	33411	9922	FALSE
simvastatin	median_dose__ln	6	HLA-DRB1	HLA-DRB1*03:02	2.99303e-05	0.867749		-0.0482442	0.28972	33411	2	FALSE
simvastatin	median_dose__ln	6	HLA-DRB1	HLA-DRB1*04:01	0.121188	0.750079	0.980447	-0.00154164	0.00483973	33411	8098	FALSE
simvastatin	median_dose__ln	6	HLA-DRB1	HLA-DRB1*04:02	0.00315764	0.614404	0.980447	0.0142598	0.0283044	33411	211	FALSE
simvastatin	median_dose__ln	6	HLA-DRB1	HLA-DRB1*04:03	0.00520787	0.482592	0.980447	-0.0155006	0.022076	33411	348	FALSE
simvastatin	median_dose__ln	6	HLA-DRB1	HLA-DRB1*04:04	0.0407201	0.359766	0.980447	0.00733317	0.00800718	33411	2721	FALSE
simvastatin	median_dose__ln	6	HLA-DRB1	HLA-DRB1*04:05	0.00535752	0.174205	0.980447	-0.0295136	0.0217197	33411	358	FALSE
simvastatin	median_dose__ln	6	HLA-DRB1	HLA-DRB1*04:06	0.000419024	0.894299	0.980447	0.0102936	0.0774727	33411	28	FALSE
simvastatin	median_dose__ln	6	HLA-DRB1	HLA-DRB1*04:07	0.0112538	0.7589	0.980447	0.00462733	0.0150763	33411	752	FALSE
simvastatin	median_dose__ln	6	HLA-DRB1	HLA-DRB1*04:08	0.00272365	0.668821	0.980447	-0.0130316	0.030464	33411	182	FALSE
simvastatin	median_dose__ln	6	HLA-DRB1	HLA-DRB1*04:10	1.49651e-05	0.576694		0.228689	0.409671	33411	1	FALSE
simvastatin	median_dose__ln	6	HLA-DRB1	HLA-DRB1*04:11	0					33411	0	FALSE
simvastatin	median_dose__ln	6	HLA-DRB1	HLA-DRB1*07:01	0.144518	0.854843	0.980447	0.000823079	0.00449906	33411	9657	FALSE
simvastatin	median_dose__ln	6	HLA-DRB1	HLA-DRB1*08:01	0.0192003	0.0304659	0.980447	0.0249822	0.0115441	33411	1283	FALSE
simvastatin	median_dose__ln	6	HLA-DRB1	HLA-DRB1*08:02	0.000359163	0.597333	0.980447	0.0441904	0.0836551	33411	24	FALSE
simvastatin	median_dose__ln	6	HLA-DRB1	HLA-DRB1*08:03	0.00237946	0.538739	0.980447	-0.0200215	0.0325697	33411	159	FALSE
simvastatin	median_dose__ln	6	HLA-DRB1	HLA-DRB1*08:04	0.000808117	0.209308	0.980447	0.0700586	0.0558017	33411	54	FALSE
simvastatin	median_dose__ln	6	HLA-DRB1	HLA-DRB1*08:06	0.00058364	0.813107	0.980447	0.0155254	0.0656683	33411	39	FALSE
simvastatin	median_dose__ln	6	HLA-DRB1	HLA-DRB1*08:07	0					33411	0	FALSE
simvastatin	median_dose__ln	6	HLA-DRB1	HLA-DRB1*08:10	0					33411	0	FALSE
simvastatin	median_dose__ln	6	HLA-DRB1	HLA-DRB1*08:11	0					33411	0	FALSE
simvastatin	median_dose__ln	6	HLA-DRB1	HLA-DRB1*09:01	0.0133489	0.786695	0.980447	0.00374269	0.0138307	33411	892	FALSE
simvastatin	median_dose__ln	6	HLA-DRB1	HLA-DRB1*10:01	0.00576158	0.478067	0.980447	-0.0148595	0.0209459	33411	385	FALSE
simvastatin	median_dose__ln	6	HLA-DRB1	HLA-DRB1*11:01	0.0379216	0.806475	0.980447	-0.00203902	0.00832325	33411	2534	FALSE
simvastatin	median_dose__ln	6	HLA-DRB1	HLA-DRB1*11:02	0.00167609	0.628641	0.980447	0.0187537	0.0387758	33411	112	FALSE
simvastatin	median_dose__ln	6	HLA-DRB1	HLA-DRB1*11:03	0.00347191	0.336046	0.980447	0.0258577	0.0268785	33411	232	FALSE
simvastatin	median_dose__ln	6	HLA-DRB1	HLA-DRB1*11:04	0.0124809	0.399512	0.980447	0.012051	0.0143037	33411	834	FALSE
simvastatin	median_dose__ln	6	HLA-DRB1	HLA-DRB1*11:06	1.49651e-05	0.320901		0.406661	0.409683	33411	1	FALSE
simvastatin	median_dose__ln	6	HLA-DRB1	HLA-DRB1*11:11	1.49651e-05	0.443313		0.314052	0.409658	33411	1	FALSE
simvastatin	median_dose__ln	6	HLA-DRB1	HLA-DRB1*11:43	0					33411	0	FALSE
simvastatin	median_dose__ln	6	HLA-DRB1	HLA-DRB1*12:01	0.0146509	0.812047	0.980447	-0.00314819	0.0132395	33411	979	FALSE
simvastatin	median_dose__ln	6	HLA-DRB1	HLA-DRB1*12:02	0					33411	0	FALSE
simvastatin	median_dose__ln	6	HLA-DRB1	HLA-DRB1*13:01	0.0497291	0.589916	0.980447	-0.00392647	0.00728525	33411	3323	FALSE
simvastatin	median_dose__ln	6	HLA-DRB1	HLA-DRB1*13:02	0.0386998	0.709367	0.980447	0.00306058	0.0082117	33411	2586	FALSE
simvastatin	median_dose__ln	6	HLA-DRB1	HLA-DRB1*13:03	0.00948789	0.815541	0.980447	0.00382616	0.0164012	33411	634	FALSE
simvastatin	median_dose__ln	6	HLA-DRB1	HLA-DRB1*13:04	8.97908e-05	0.207586	0.980447	0.210799	0.167267	33411	6	FALSE
simvastatin	median_dose__ln	6	HLA-DRB1	HLA-DRB1*13:05	7.48257e-05	0.548357	0.980447	0.109991	0.183247	33411	5	FALSE
simvastatin	median_dose__ln	6	HLA-DRB1	HLA-DRB1*13:12	4.48954e-05	0.0406132	0.980447	-0.48425	0.236504	33411	3	FALSE
simvastatin	median_dose__ln	6	HLA-DRB1	HLA-DRB1*13:15	1.49651e-05	0.391854		-0.350841	0.409731	33411	1	FALSE
simvastatin	median_dose__ln	6	HLA-DRB1	HLA-DRB1*13:21	4.48954e-05	0.584486	0.980447	-0.129373	0.236579	33411	3	FALSE
simvastatin	median_dose__ln	6	HLA-DRB1	HLA-DRB1*14:01	0.0208015	0.471254	0.980447	-0.00802464	0.0111384	33411	1390	FALSE
simvastatin	median_dose__ln	6	HLA-DRB1	HLA-DRB1*14:02	0.000179582	0.469529	0.980447	-0.0855482	0.118282	33411	12	FALSE
simvastatin	median_dose__ln	6	HLA-DRB1	HLA-DRB1*14:03	4.48954e-05	0.658387	0.980447	0.104596	0.236566	33411	3	FALSE
simvastatin	median_dose__ln	6	HLA-DRB1	HLA-DRB1*14:04	0.00121218	0.518961	0.980447	0.0293993	0.0455835	33411	81	FALSE
simvastatin	median_dose__ln	6	HLA-DRB1	HLA-DRB1*14:05	2.99303e-05	0.831523		0.0616257	0.289661	33411	2	FALSE
simvastatin	median_dose__ln	6	HLA-DRB1	HLA-DRB1*14:06	0					33411	0	FALSE
simvastatin	median_dose__ln	6	HLA-DRB1	HLA-DRB1*14:07	0					33411	0	FALSE
simvastatin	median_dose__ln	6	HLA-DRB1	HLA-DRB1*14:09	4.48954e-05	0.18316	0.980447	0.314987	0.236634	33411	3	FALSE
simvastatin	median_dose__ln	6	HLA-DRB1	HLA-DRB1*14:10	0					33411	0	FALSE
simvastatin	median_dose__ln	6	HLA-DRB1	HLA-DRB1*14:15	2.99303e-05	0.052297		-0.562352	0.28976	33411	2	FALSE
simvastatin	median_dose__ln	6	HLA-DRB1	HLA-DRB1*14:44	0					33411	0	FALSE
simvastatin	median_dose__ln	6	HLA-DRB1	HLA-DRB1*15:01	0.142333	0.625336	0.980447	-0.00222286	0.00455217	33411	9511	FALSE
simvastatin	median_dose__ln	6	HLA-DRB1	HLA-DRB1*15:02	0.00429499	0.228042	0.980447	-0.029278	0.0242882	33411	287	FALSE
simvastatin	median_dose__ln	6	HLA-DRB1	HLA-DRB1*15:03	0.000209512	0.800322	0.980447	-0.0276993	0.109513	33411	14	FALSE
simvastatin	median_dose__ln	6	HLA-DRB1	HLA-DRB1*16:01	0.00558199	0.810955	0.980447	0.00509043	0.0212814	33411	373	FALSE
simvastatin	median_dose__ln	6	HLA-DRB1	HLA-DRB1*16:02	0.000433989	0.0987388	0.980447	-0.125653	0.0761051	33411	29	FALSE
simvastatin	median_dose__ln	6	HLA-DQA1	HLA-DQA1*01:01	0.14398	0.891651	0.980447	-0.000610985	0.00448539	33411	9621	FALSE
simvastatin	median_dose__ln	6	HLA-DQA1	HLA-DQA1*01:02	0.189219	0.804878	0.980447	-0.00100103	0.0040521	33411	12644	FALSE
simvastatin	median_dose__ln	6	HLA-DQA1	HLA-DQA1*01:03	0.0542935	0.65897	0.980447	-0.00308404	0.00698792	33411	3628	FALSE
simvastatin	median_dose__ln	6	HLA-DQA1	HLA-DQA1*01:04	0.000104756	0.561079	0.980447	0.090016	0.154868	33411	7	FALSE
simvastatin	median_dose__ln	6	HLA-DQA1	HLA-DQA1*02:01	0.144668	0.943733	0.995898	0.000317172	0.00449382	33411	9667	FALSE
simvastatin	median_dose__ln	6	HLA-DQA1	HLA-DQA1*03:01	0.207357	0.975773	0.995898	0.000118341	0.00389683	33411	13856	FALSE
simvastatin	median_dose__ln	6	HLA-DQA1	HLA-DQA1*03:02	8.97908e-05	0.100017	0.980447	-0.27513	0.167271	33411	6	FALSE
simvastatin	median_dose__ln	6	HLA-DQA1	HLA-DQA1*03:03	0.00170602	0.644576	0.980447	0.0177317	0.0384373	33411	114	FALSE
simvastatin	median_dose__ln	6	HLA-DQA1	HLA-DQA1*04:01	0.0202478	0.0161079	0.980447	0.0270785	0.0112518	33411	1353	FALSE
simvastatin	median_dose__ln	6	HLA-DQA1	HLA-DQA1*05:01	0.232573	0.713889	0.980447	-0.00137598	0.00375292	33411	15541	FALSE
simvastatin	median_dose__ln	6	HLA-DQA1	HLA-DQA1*05:03	8.97908e-05	0.309193	0.980447	0.170085	0.167253	33411	6	FALSE
simvastatin	median_dose__ln	6	HLA-DQA1	HLA-DQA1*05:05	0.00233456	0.891591	0.980447	-0.00448182	0.0328839	33411	156	FALSE
simvastatin	median_dose__ln	6	HLA-DQA1	HLA-DQA1*05:09	7.48257e-05	0.0520962	0.980447	0.355879	0.183215	33411	5	FALSE
simvastatin	median_dose__ln	6	HLA-DQA1	HLA-DQA1*06:01	0.00245428	0.537762	0.980447	-0.0197622	0.0320706	33411	164	FALSE
simvastatin	median_dose__ln	6	HLA-DQB1	HLA-DQB1*02:01	0.149891	0.872592	0.980447	-0.000710498	0.00443041	33411	10016	FALSE
simvastatin	median_dose__ln	6	HLA-DQB1	HLA-DQB1*02:02	0.103648	0.457429	0.980447	0.00386961	0.00520742	33411	6926	FALSE
simvastatin	median_dose__ln	6	HLA-DQB1	HLA-DQB1*03:01	0.175765	0.912055	0.985495	0.000460184	0.00416653	33411	11745	FALSE
simvastatin	median_dose__ln	6	HLA-DQB1	HLA-DQB1*03:02	0.106776	0.482716	0.980447	-0.00358936	0.00511341	33411	7135	FALSE
simvastatin	median_dose__ln	6	HLA-DQB1	HLA-DQB1*03:03	0.0524229	0.6576	0.980447	-0.0031421	0.00708906	33411	3503	FALSE
simvastatin	median_dose__ln	6	HLA-DQB1	HLA-DQB1*03:04	0.00122714	0.87596	0.980447	0.00707156	0.0453033	33411	82	FALSE
simvastatin	median_dose__ln	6	HLA-DQB1	HLA-DQB1*04:01	7.48257e-05	0.129413	0.980447	0.277892	0.183251	33411	5	FALSE
simvastatin	median_dose__ln	6	HLA-DQB1	HLA-DQB1*04:02	0.0208015	0.0246942	0.980447	0.024939	0.0111025	33411	1390	FALSE
simvastatin	median_dose__ln	6	HLA-DQB1	HLA-DQB1*05:01	0.121472	0.886957	0.980447	0.000684158	0.00481269	33411	8117	FALSE
simvastatin	median_dose__ln	6	HLA-DQB1	HLA-DQB1*05:02	0.00704858	0.890605	0.980447	-0.00261021	0.0189778	33411	471	FALSE
simvastatin	median_dose__ln	6	HLA-DQB1	HLA-DQB1*05:03	0.0225525	0.995898	0.995898	5.49925e-05	0.0106957	33411	1507	FALSE
simvastatin	median_dose__ln	6	HLA-DQB1	HLA-DQB1*05:04	0.00116728	0.650055	0.980447	0.0210691	0.0464394	33411	78	FALSE
simvastatin	median_dose__ln	6	HLA-DQB1	HLA-DQB1*06:01	0.00428003	0.158301	0.980447	-0.0343264	0.0243304	33411	286	FALSE
simvastatin	median_dose__ln	6	HLA-DQB1	HLA-DQB1*06:02	0.141226	0.643837	0.980447	-0.00211299	0.00457016	33411	9437	FALSE
simvastatin	median_dose__ln	6	HLA-DQB1	HLA-DQB1*06:03	0.051495	0.638341	0.980447	-0.0033723	0.00717474	33411	3441	FALSE
simvastatin	median_dose__ln	6	HLA-DQB1	HLA-DQB1*06:04	0.0289725	0.592409	0.980447	-0.00506511	0.00946123	33411	1936	FALSE
simvastatin	median_dose__ln	6	HLA-DQB1	HLA-DQB1*06:05	0					33411	0	FALSE
simvastatin	median_dose__ln	6	HLA-DQB1	HLA-DQB1*06:09	0.0097872	0.14153	0.980447	0.0236929	0.016116	33411	654	FALSE
simvastatin	median_dose__ln	6	HLA-DPA1	HLA-DPA1*01:03	0.181273	0.951348	0.995898	0.000250804	0.00411055	33411	54709	FALSE
simvastatin	median_dose__ln	6	HLA-DPA1	HLA-DPA1*01:04	0.00546227	0.271004	0.980447	0.0237335	0.0215608	33411	365	FALSE
simvastatin	median_dose__ln	6	HLA-DPA1	HLA-DPA1*01:05	0.00061357	0.42154	0.980447	-0.051475	0.0640426	33411	41	FALSE
simvastatin	median_dose__ln	6	HLA-DPA1	HLA-DPA1*01:07	0					33411	0	FALSE
simvastatin	median_dose__ln	6	HLA-DPA1	HLA-DPA1*02:01	0.14374	0.964585	0.995898	0.000200919	0.0045251	33411	9605	FALSE
simvastatin	median_dose__ln	6	HLA-DPA1	HLA-DPA1*02:02	0.0312771	0.774543	0.980447	-0.00259608	0.00906328	33411	2090	FALSE
simvastatin	median_dose__ln	6	HLA-DPA1	HLA-DPA1*03:01	0.000104756	0.42118	0.980447	-0.124566	0.154858	33411	7	FALSE
simvastatin	median_dose__ln	6	HLA-DPA1	HLA-DPA1*04:01	0					33411	0	FALSE
simvastatin	median_dose__ln	6	HLA-DPB1	HLA-DPB1*01:01	0.0594565	0.389097	0.980447	0.00576412	0.0066926	33411	3973	FALSE
simvastatin	median_dose__ln	6	HLA-DPB1	HLA-DPB1*02:01	0.115651	0.0858951	0.980447	-0.00852074	0.0049611	33411	7728	FALSE
simvastatin	median_dose__ln	6	HLA-DPB1	HLA-DPB1*02:02	0.00817096	0.415336	0.980447	-0.0143736	0.017646	33411	546	FALSE
simvastatin	median_dose__ln	6	HLA-DPB1	HLA-DPB1*03:01	0.113121	0.566245	0.980447	-0.00289337	0.00504427	33411	7559	FALSE
simvastatin	median_dose__ln	6	HLA-DPB1	HLA-DPB1*04:01	0.443581	0.672577	0.980447	0.00135007	0.00319454	33411	29641	FALSE
simvastatin	median_dose__ln	6	HLA-DPB1	HLA-DPB1*04:02	0.109141	0.323202	0.980447	0.00503414	0.00509573	33411	7293	FALSE
simvastatin	median_dose__ln	6	HLA-DPB1	HLA-DPB1*05:01	0.0212804	0.46636	0.980447	0.00794018	0.0109005	33411	1422	FALSE
simvastatin	median_dose__ln	6	HLA-DPB1	HLA-DPB1*50:2	8.97908e-05	0.00950436	0.980447	-0.433731	0.167237	33411	6	FALSE
simvastatin	median_dose__ln	6	HLA-DPB1	HLA-DPB1*06:01	0.0140074	0.213474	0.980447	0.0167702	0.0134798	33411	936	FALSE
simvastatin	median_dose__ln	6	HLA-DPB1	HLA-DPB1*09:01	0.00707851	0.340994	0.980447	-0.0180271	0.0189317	33411	473	FALSE
simvastatin	median_dose__ln	6	HLA-DPB1	HLA-DPB1*90:2	0					33411	0	FALSE
simvastatin	median_dose__ln	6	HLA-DPB1	HLA-DPB1*10:01	0.0169555	0.235718	0.980447	0.0145557	0.0122752	33411	1133	FALSE
simvastatin	median_dose__ln	6	HLA-DPB1	HLA-DPB1*11:01	0.0246176	0.254155	0.980447	-0.0116701	0.010234	33411	1645	FALSE
simvastatin	median_dose__ln	6	HLA-DPB1	HLA-DPB1*13:01	0.0152944	0.482566	0.980447	-0.00908567	0.012939	33411	1022	FALSE
simvastatin	median_dose__ln	6	HLA-DPB1	HLA-DPB1*14:01	0.0104906	0.945741	0.995898	0.0010628	0.0156165	33411	701	FALSE
simvastatin	median_dose__ln	6	HLA-DPB1	HLA-DPB1*15:01	0.00734788	0.803425	0.980447	-0.00463707	0.0186288	33411	491	FALSE
simvastatin	median_dose__ln	6	HLA-DPB1	HLA-DPB1*16:01	0.00597109	0.40872	0.980447	-0.0170037	0.0205816	33411	399	FALSE
simvastatin	median_dose__ln	6	HLA-DPB1	HLA-DPB1*17:01	0.011164	0.715256	0.980447	0.00548287	0.0150294	33411	746	FALSE
simvastatin	median_dose__ln	6	HLA-DPB1	HLA-DPB1*18:01	5.98605e-05	0.245521	0.980447	-0.237895	0.204849	33411	4	FALSE
simvastatin	median_dose__ln	6	HLA-DPB1	HLA-DPB1*19:01	0.00532759	0.576964	0.980447	0.0121793	0.0218334	33411	356	FALSE
simvastatin	median_dose__ln	6	HLA-DPB1	HLA-DPB1*20:01	0.00137679	0.00848385	0.980447	0.112623	0.0427845	33411	92	FALSE
simvastatin	median_dose__ln	6	HLA-DPB1	HLA-DPB1*21:01	4.48954e-05	0.836137	0.980447	-0.0489235	0.23653	33411	3	FALSE
simvastatin	median_dose__ln	6	HLA-DPB1	HLA-DPB1*22:01	0					33411	0	FALSE
simvastatin	median_dose__ln	6	HLA-DPB1	HLA-DPB1*23:01	0.00137679	0.116638	0.980447	0.0671205	0.042777	33411	92	FALSE
simvastatin	median_dose__ln	6	HLA-DPB1	HLA-DPB1*26:01	0.000359163	0.542761	0.980447	-0.0509168	0.0836555	33411	24	FALSE
simvastatin	median_dose__ln	6	HLA-DPB1	HLA-DPB1*28:01	0					33411	0	FALSE
simvastatin	median_dose__ln	6	HLA-DPB1	HLA-DPB1*30:01	1.49651e-05	0.648479		0.186791	0.409738	33411	1	FALSE
simvastatin	median_dose__ln	6	HLA-DPB1	HLA-DPB1*31:01	0					33411	0	FALSE
simvastatin	median_dose__ln	6	HLA-DPB1	HLA-DPB1*33:01	1.49651e-05	0.496419		0.278667	0.409718	33411	1	FALSE
simvastatin	median_dose__ln	6	HLA-DPB1	HLA-DPB1*34:01	2.99303e-05	0.179697		0.388628	0.28965	33411	2	FALSE
simvastatin	median_dose__ln	6	HLA-DPB1	HLA-DPB1*35:01	1.49651e-05	0.545457		0.247736	0.40976	33411	1	FALSE
simvastatin	median_dose__ln	6	HLA-DPB1	HLA-DPB1*40:01	0					33411	0	FALSE
simvastatin	median_dose__ln	6	HLA-DPB1	HLA-DPB1*45:01	2.99303e-05	0.509094		0.191303	0.289741	33411	2	FALSE
simvastatin	median_dose__ln	6	HLA-DPB1	HLA-DPB1*48:01	0					33411	0	FALSE
simvastatin	median_dose__ln	6	HLA-DPB1	HLA-DPB1*81:01	0					33411	0	FALSE
simvastatin	median_dose__ln	6	HLA-DPB1	HLA-DPB1*85:01	0					33411	0	FALSE
warfarin	longest_therapy_duration__ln	6	HLA-A	HLA-A*01:01	0.197989	0.321222	0.969775	0.0325059	0.0327665	5023	1989	FALSE
warfarin	longest_therapy_duration__ln	6	HLA-A	HLA-A*01:02	0.000497711	0.687051	0.969775	-0.237805	0.590258	5023	5	FALSE
warfarin	longest_therapy_duration__ln	6	HLA-A	HLA-A*01:03	0					5023	0	FALSE
warfarin	longest_therapy_duration__ln	6	HLA-A	HLA-A*02:01	0.271153	0.232493	0.969775	-0.0351934	0.0294726	5023	2724	FALSE
warfarin	longest_therapy_duration__ln	6	HLA-A	HLA-A*02:02	0.000995421	0.703137	0.969775	0.159143	0.417578	5023	10	FALSE
warfarin	longest_therapy_duration__ln	6	HLA-A	HLA-A*02:03	0.00248855	0.402045	0.969775	-0.221694	0.264537	5023	25	FALSE
warfarin	longest_therapy_duration__ln	6	HLA-A	HLA-A*02:05	0.00816245	0.238541	0.969775	-0.173046	0.146801	5023	82	FALSE
warfarin	longest_therapy_duration__ln	6	HLA-A	HLA-A*02:06	0.00278718	0.163074	0.969775	0.34913	0.25027	5023	28	FALSE
warfarin	longest_therapy_duration__ln	6	HLA-A	HLA-A*02:07	9.95421e-05	0.481136		-0.9294	1.31918	5023	1	FALSE
warfarin	longest_therapy_duration__ln	6	HLA-A	HLA-A*02:10	0					5023	0	FALSE
warfarin	longest_therapy_duration__ln	6	HLA-A	HLA-A*02:11	0.00129405	0.315106	0.969775	0.368369	0.366658	5023	13	FALSE
warfarin	longest_therapy_duration__ln	6	HLA-A	HLA-A*02:14	0					5023	0	FALSE
warfarin	longest_therapy_duration__ln	6	HLA-A	HLA-A*02:16	0					5023	0	FALSE
warfarin	longest_therapy_duration__ln	6	HLA-A	HLA-A*02:20	0.000398168	0.306663	0.969775	-0.67536	0.660594	5023	4	FALSE
warfarin	longest_therapy_duration__ln	6	HLA-A	HLA-A*02:64	0					5023	0	FALSE
warfarin	longest_therapy_duration__ln	6	HLA-A	HLA-A*03:01	0.147521	0.139334	0.969775	-0.0555193	0.0375508	5023	1482	FALSE
warfarin	longest_therapy_duration__ln	6	HLA-A	HLA-A*03:02	0.00179176	0.510266	0.969775	0.205135	0.311532	5023	18	FALSE
warfarin	longest_therapy_duration__ln	6	HLA-A	HLA-A*11:01	0.0608202	0.38029	0.969775	0.0482027	0.0549357	5023	611	FALSE
warfarin	longest_therapy_duration__ln	6	HLA-A	HLA-A*11:02	0					5023	0	FALSE
warfarin	longest_therapy_duration__ln	6	HLA-A	HLA-A*11:03	0					5023	0	FALSE
warfarin	longest_therapy_duration__ln	6	HLA-A	HLA-A*23:01	0.0191121	0.971159	0.986793	0.00351081	0.0971006	5023	192	FALSE
warfarin	longest_therapy_duration__ln	6	HLA-A	HLA-A*24:02	0.0761497	0.525456	0.969775	0.0316745	0.049881	5023	765	FALSE
warfarin	longest_therapy_duration__ln	6	HLA-A	HLA-A*24:03	0.00109496	0.010933	0.969775	-1.01397	0.398295	5023	11	FALSE
warfarin	longest_therapy_duration__ln	6	HLA-A	HLA-A*24:04	0					5023	0	FALSE
warfarin	longest_therapy_duration__ln	6	HLA-A	HLA-A*24:07	0.000199084	0.289965		0.987545	0.933134	5023	2	FALSE
warfarin	longest_therapy_duration__ln	6	HLA-A	HLA-A*24:10	0					5023	0	FALSE
warfarin	longest_therapy_duration__ln	6	HLA-A	HLA-A*25:01	0.0190125	0.650499	0.969775	0.0439005	0.0968899	5023	191	FALSE
warfarin	longest_therapy_duration__ln	6	HLA-A	HLA-A*26:01	0.0201075	0.841819	0.981908	-0.0188963	0.0946811	5023	202	FALSE
warfarin	longest_therapy_duration__ln	6	HLA-A	HLA-A*26:03	0					5023	0	FALSE
warfarin	longest_therapy_duration__ln	6	HLA-A	HLA-A*26:08	0.00139359	0.0930582	0.969775	0.593837	0.353516	5023	14	FALSE
warfarin	longest_therapy_duration__ln	6	HLA-A	HLA-A*29:01	0.00169222	0.486781	0.969775	-0.223002	0.320641	5023	17	FALSE
warfarin	longest_therapy_duration__ln	6	HLA-A	HLA-A*29:02	0.0377265	0.623307	0.969775	0.0335541	0.0683105	5023	379	FALSE
warfarin	longest_therapy_duration__ln	6	HLA-A	HLA-A*30:01	0.0114473	0.460459	0.969775	0.0919561	0.124577	5023	115	FALSE
warfarin	longest_therapy_duration__ln	6	HLA-A	HLA-A*30:02	0.00955604	0.864276	0.981908	0.0227692	0.133198	5023	96	FALSE
warfarin	longest_therapy_duration__ln	6	HLA-A	HLA-A*30:04	0.000995421	0.760675	0.969775	-0.127294	0.417889	5023	10	FALSE
warfarin	longest_therapy_duration__ln	6	HLA-A	HLA-A*31:01	0.0242883	0.217967	0.969775	0.105521	0.0856428	5023	244	FALSE
warfarin	longest_therapy_duration__ln	6	HLA-A	HLA-A*31:03	0					5023	0	FALSE
warfarin	longest_therapy_duration__ln	6	HLA-A	HLA-A*31:04	0					5023	0	FALSE
warfarin	longest_therapy_duration__ln	6	HLA-A	HLA-A*32:01	0.0326498	0.292834	0.969775	0.0783192	0.0744454	5023	328	FALSE
warfarin	longest_therapy_duration__ln	6	HLA-A	HLA-A*33:01	0.00507665	0.42617	0.969775	-0.147885	0.185826	5023	51	FALSE
warfarin	longest_therapy_duration__ln	6	HLA-A	HLA-A*33:03	0.00228947	0.285562	0.969775	-0.294768	0.275994	5023	23	FALSE
warfarin	longest_therapy_duration__ln	6	HLA-A	HLA-A*34:01	0					5023	0	FALSE
warfarin	longest_therapy_duration__ln	6	HLA-A	HLA-A*34:02	0.000497711	0.680723	0.969775	0.24303	0.590596	5023	5	FALSE
warfarin	longest_therapy_duration__ln	6	HLA-A	HLA-A*36:01	0					5023	0	FALSE
warfarin	longest_therapy_duration__ln	6	HLA-A	HLA-A*40:27	0					5023	0	FALSE
warfarin	longest_therapy_duration__ln	6	HLA-A	HLA-A*43:86	0					5023	0	FALSE
warfarin	longest_therapy_duration__ln	6	HLA-A	HLA-A*66:01	0.00358352	0.436253	0.969775	0.171909	0.220793	5023	36	FALSE
warfarin	longest_therapy_duration__ln	6	HLA-A	HLA-A*66:02	0					5023	0	FALSE
warfarin	longest_therapy_duration__ln	6	HLA-A	HLA-A*68:01	0.0302608	0.192213	0.969775	-0.100761	0.0772568	5023	304	FALSE
warfarin	longest_therapy_duration__ln	6	HLA-A	HLA-A*68:02	0.00437985	0.914673	0.986793	0.0213997	0.199714	5023	44	FALSE
warfarin	longest_therapy_duration__ln	6	HLA-A	HLA-A*68:17	0					5023	0	FALSE
warfarin	longest_therapy_duration__ln	6	HLA-A	HLA-A*69:01	0.000398168	0.961247	0.986793	-0.0320423	0.659421	5023	4	FALSE
warfarin	longest_therapy_duration__ln	6	HLA-A	HLA-A*74:01	0.000796337	0.608666	0.969775	0.239135	0.46705	5023	8	FALSE
warfarin	longest_therapy_duration__ln	6	HLA-A	HLA-A*74:03	9.95421e-05	0.343988		-1.24901	1.31974	5023	1	FALSE
warfarin	longest_therapy_duration__ln	6	HLA-A	HLA-A*80:01	0					5023	0	FALSE
warfarin	longest_therapy_duration__ln	6	HLA-C	HLA-C*01:02	0.0357356	0.896777	0.986793	-0.0092346	0.0711776	5023	359	FALSE
warfarin	longest_therapy_duration__ln	6	HLA-C	HLA-C*02:02	0.0358352	0.508751	0.969775	0.0470236	0.0711583	5023	360	FALSE
warfarin	longest_therapy_duration__ln	6	HLA-C	HLA-C*02:10	0					5023	0	FALSE
warfarin	longest_therapy_duration__ln	6	HLA-C	HLA-C*03:02	0.00159267	0.348147	0.969775	0.310232	0.330639	5023	16	FALSE
warfarin	longest_therapy_duration__ln	6	HLA-C	HLA-C*03:03	0.0595262	0.762775	0.969775	-0.0167185	0.0553858	5023	598	FALSE
warfarin	longest_therapy_duration__ln	6	HLA-C	HLA-C*03:04	0.082819	0.608415	0.969775	-0.0243656	0.0475546	5023	832	FALSE
warfarin	longest_therapy_duration__ln	6	HLA-C	HLA-C*03:05	9.95421e-05	0.666389		-0.56866	1.31899	5023	1	FALSE
warfarin	longest_therapy_duration__ln	6	HLA-C	HLA-C*03:06	0					5023	0	FALSE
warfarin	longest_therapy_duration__ln	6	HLA-C	HLA-C*04:01	0.0860044	0.0707107	0.969775	-0.0848189	0.0469205	5023	864	FALSE
warfarin	longest_therapy_duration__ln	6	HLA-C	HLA-C*04:03	9.95421e-05	0.388934		-1.13978	1.32282	5023	1	FALSE
warfarin	longest_therapy_duration__ln	6	HLA-C	HLA-C*04:07	0					5023	0	FALSE
warfarin	longest_therapy_duration__ln	6	HLA-C	HLA-C*05:01	0.109496	0.342848	0.969775	0.0404094	0.0425971	5023	1100	FALSE
warfarin	longest_therapy_duration__ln	6	HLA-C	HLA-C*06:02	0.0931714	0.242107	0.969775	-0.0523828	0.0447764	5023	936	FALSE
warfarin	longest_therapy_duration__ln	6	HLA-C	HLA-C*07:01	0.175592	0.420366	0.969775	0.0279892	0.0347324	5023	1764	FALSE
warfarin	longest_therapy_duration__ln	6	HLA-C	HLA-C*07:02	0.162552	0.657155	0.969775	-0.0158571	0.0357246	5023	1633	FALSE
warfarin	longest_therapy_duration__ln	6	HLA-C	HLA-C*07:04	0.0147322	0.782773	0.969775	0.0303858	0.110205	5023	148	FALSE
warfarin	longest_therapy_duration__ln	6	HLA-C	HLA-C*07:26	0					5023	0	FALSE
warfarin	longest_therapy_duration__ln	6	HLA-C	HLA-C*08:01	0					5023	0	FALSE
warfarin	longest_therapy_duration__ln	6	HLA-C	HLA-C*08:02	0.0336452	0.737227	0.969775	-0.0248094	0.0739373	5023	338	FALSE
warfarin	longest_therapy_duration__ln	6	HLA-C	HLA-C*08:04	0					5023	0	FALSE
warfarin	longest_therapy_duration__ln	6	HLA-C	HLA-C*12:02	0.00577344	0.522279	0.969775	-0.111508	0.174264	5023	58	FALSE
warfarin	longest_therapy_duration__ln	6	HLA-C	HLA-C*12:03	0.0258809	0.0320333	0.969775	0.179233	0.0835741	5023	260	FALSE
warfarin	longest_therapy_duration__ln	6	HLA-C	HLA-C*14:02	0.00826199	0.271058	0.969775	0.16069	0.145982	5023	83	FALSE
warfarin	longest_therapy_duration__ln	6	HLA-C	HLA-C*14:03	0					5023	0	FALSE
warfarin	longest_therapy_duration__ln	6	HLA-C	HLA-C*15:02	0.0185148	0.810847	0.981908	-0.0236157	0.0986675	5023	186	FALSE
warfarin	longest_therapy_duration__ln	6	HLA-C	HLA-C*15:04	0					5023	0	FALSE
warfarin	longest_therapy_duration__ln	6	HLA-C	HLA-C*15:05	0.00109496	0.0265508	0.969775	-0.883883	0.398376	5023	11	FALSE
warfarin	longest_therapy_duration__ln	6	HLA-C	HLA-C*16:01	0.0406132	0.278634	0.969775	0.0722879	0.0667164	5023	408	FALSE
warfarin	longest_therapy_duration__ln	6	HLA-C	HLA-C*16:02	0.00199084	0.556924	0.969775	-0.1655	0.281723	5023	20	FALSE
warfarin	longest_therapy_duration__ln	6	HLA-C	HLA-C*16:04	0.000796337	0.536317	0.969775	-0.2887	0.466824	5023	8	FALSE
warfarin	longest_therapy_duration__ln	6	HLA-C	HLA-C*17:01	0.00547482	0.351952	0.969775	0.166684	0.179057	5023	55	FALSE
warfarin	longest_therapy_duration__ln	6	HLA-C	HLA-C*18:01	9.95421e-05	0.513669		0.861684	1.31921	5023	1	FALSE
warfarin	longest_therapy_duration__ln	6	HLA-B	HLA-B*07:02	0.151005	0.361054	0.969775	-0.0337847	0.0369861	5023	1517	FALSE
warfarin	longest_therapy_duration__ln	6	HLA-B	HLA-B*07:05	0.000895879	0.0599328	0.969775	-0.828565	0.440325	5023	9	FALSE
warfarin	longest_therapy_duration__ln	6	HLA-B	HLA-B*08:01	0.14573	0.24875	0.969775	0.0429061	0.0371956	5023	1464	FALSE
warfarin	longest_therapy_duration__ln	6	HLA-B	HLA-B*13:01	0					5023	0	FALSE
warfarin	longest_therapy_duration__ln	6	HLA-B	HLA-B*13:02	0.0217002	0.0222108	0.969775	0.208028	0.090943	5023	218	FALSE
warfarin	longest_therapy_duration__ln	6	HLA-B	HLA-B*14:01	0.0108501	0.51776	0.969775	-0.0829473	0.128233	5023	109	FALSE
warfarin	longest_therapy_duration__ln	6	HLA-B	HLA-B*14:02	0.0242883	0.704667	0.969775	0.0324864	0.0857048	5023	244	FALSE
warfarin	longest_therapy_duration__ln	6	HLA-B	HLA-B*15:01	0.0706749	0.446972	0.969775	-0.0388385	0.0510675	5023	710	FALSE
warfarin	longest_therapy_duration__ln	6	HLA-B	HLA-B*15:02	0					5023	0	FALSE
warfarin	longest_therapy_duration__ln	6	HLA-B	HLA-B*15:03	0.000597253	0.865496	0.981908	0.0913734	0.539422	5023	6	FALSE
warfarin	longest_therapy_duration__ln	6	HLA-B	HLA-B*15:04	0					5023	0	FALSE
warfarin	longest_therapy_duration__ln	6	HLA-B	HLA-B*15:05	0					5023	0	FALSE
warfarin	longest_therapy_duration__ln	6	HLA-B	HLA-B*15:06	0					5023	0	FALSE
warfarin	longest_therapy_duration__ln	6	HLA-B	HLA-B*15:07	0					5023	0	FALSE
warfarin	longest_therapy_duration__ln	6	HLA-B	HLA-B*15:08	0					5023	0	FALSE
warfarin	longest_therapy_duration__ln	6	HLA-B	HLA-B*15:09	0					5023	0	FALSE
warfarin	longest_therapy_duration__ln	6	HLA-B	HLA-B*15:10	0.000199084	0.995777		0.00493439	0.932144	5023	2	FALSE
warfarin	longest_therapy_duration__ln	6	HLA-B	HLA-B*15:11	0					5023	0	FALSE
warfarin	longest_therapy_duration__ln	6	HLA-B	HLA-B*15:12	0					5023	0	FALSE
warfarin	longest_therapy_duration__ln	6	HLA-B	HLA-B*15:13	0					5023	0	FALSE
warfarin	longest_therapy_duration__ln	6	HLA-B	HLA-B*15:15	0					5023	0	FALSE
warfarin	longest_therapy_duration__ln	6	HLA-B	HLA-B*15:16	0.000597253	0.100626	0.969775	-0.88528	0.539105	5023	6	FALSE
warfarin	longest_therapy_duration__ln	6	HLA-B	HLA-B*15:17	0.00199084	0.317498	0.969775	-0.296231	0.296316	5023	20	FALSE
warfarin	longest_therapy_duration__ln	6	HLA-B	HLA-B*15:18	0.00288672	0.487008	0.969775	-0.171025	0.246034	5023	29	FALSE
warfarin	longest_therapy_duration__ln	6	HLA-B	HLA-B*15:20	0					5023	0	FALSE
warfarin	longest_therapy_duration__ln	6	HLA-B	HLA-B*15:21	0					5023	0	FALSE
warfarin	longest_therapy_duration__ln	6	HLA-B	HLA-B*15:24	0.000298626	0.945831	0.986793	0.05175	0.761627	5023	3	FALSE
warfarin	longest_therapy_duration__ln	6	HLA-B	HLA-B*15:25	9.95421e-05	0.0212613		-3.03889	1.31894	5023	1	FALSE
warfarin	longest_therapy_duration__ln	6	HLA-B	HLA-B*15:26	0					5023	0	FALSE
warfarin	longest_therapy_duration__ln	6	HLA-B	HLA-B*15:27	9.95421e-05	0.0141507		-3.23512	1.31816	5023	1	FALSE
warfarin	longest_therapy_duration__ln	6	HLA-B	HLA-B*15:29	0					5023	0	FALSE
warfarin	longest_therapy_duration__ln	6	HLA-B	HLA-B*15:30	0					5023	0	FALSE
warfarin	longest_therapy_duration__ln	6	HLA-B	HLA-B*15:31	0					5023	0	FALSE
warfarin	longest_therapy_duration__ln	6	HLA-B	HLA-B*15:37	0					5023	0	FALSE
warfarin	longest_therapy_duration__ln	6	HLA-B	HLA-B*18:01	0.0375274	0.463856	0.969775	0.0509002	0.0694818	5023	377	FALSE
warfarin	longest_therapy_duration__ln	6	HLA-B	HLA-B*18:02	0					5023	0	FALSE
warfarin	longest_therapy_duration__ln	6	HLA-B	HLA-B*18:03	0.000199084	0.993256		-0.00789436	0.933954	5023	2	FALSE
warfarin	longest_therapy_duration__ln	6	HLA-B	HLA-B*18:04	0					5023	0	FALSE
warfarin	longest_therapy_duration__ln	6	HLA-B	HLA-B*27:02	0.00179176	0.347306	0.969775	-0.292992	0.311721	5023	18	FALSE
warfarin	longest_therapy_duration__ln	6	HLA-B	HLA-B*27:03	9.95421e-05	0.107284		2.125	1.31921	5023	1	FALSE
warfarin	longest_therapy_duration__ln	6	HLA-B	HLA-B*27:04	0					5023	0	FALSE
warfarin	longest_therapy_duration__ln	6	HLA-B	HLA-B*27:05	0.0416086	0.220239	0.969775	0.0816437	0.0665911	5023	418	FALSE
warfarin	longest_therapy_duration__ln	6	HLA-B	HLA-B*27:06	0					5023	0	FALSE
warfarin	longest_therapy_duration__ln	6	HLA-B	HLA-B*27:07	0					5023	0	FALSE
warfarin	longest_therapy_duration__ln	6	HLA-B	HLA-B*35:01	0.0507665	0.602045	0.969775	-0.0310405	0.0595222	5023	510	FALSE
warfarin	longest_therapy_duration__ln	6	HLA-B	HLA-B*35:02	0.00228947	0.204808	0.969775	0.349549	0.27564	5023	23	FALSE
warfarin	longest_therapy_duration__ln	6	HLA-B	HLA-B*35:03	0.00846108	0.630976	0.969775	-0.0693863	0.144439	5023	85	FALSE
warfarin	longest_therapy_duration__ln	6	HLA-B	HLA-B*35:04	0					5023	0	FALSE
warfarin	longest_therapy_duration__ln	6	HLA-B	HLA-B*35:05	9.95421e-05	0.871841		0.212926	1.31983	5023	1	FALSE
warfarin	longest_therapy_duration__ln	6	HLA-B	HLA-B*35:08	0.00139359	0.381398	0.969775	0.309212	0.353224	5023	14	FALSE
warfarin	longest_therapy_duration__ln	6	HLA-B	HLA-B*35:09	0					5023	0	FALSE
warfarin	longest_therapy_duration__ln	6	HLA-B	HLA-B*35:10	0					5023	0	FALSE
warfarin	longest_therapy_duration__ln	6	HLA-B	HLA-B*35:12	9.95421e-05	0.054961		-2.53418	1.32014	5023	1	FALSE
warfarin	longest_therapy_duration__ln	6	HLA-B	HLA-B*35:17	0					5023	0	FALSE
warfarin	longest_therapy_duration__ln	6	HLA-B	HLA-B*35:19	0					5023	0	FALSE
warfarin	longest_therapy_duration__ln	6	HLA-B	HLA-B*35:20	9.95421e-05	0.483723		-0.924884	1.32055	5023	1	FALSE
warfarin	longest_therapy_duration__ln	6	HLA-B	HLA-B*35:21	0					5023	0	FALSE
warfarin	longest_therapy_duration__ln	6	HLA-B	HLA-B*35:22	0					5023	0	FALSE
warfarin	longest_therapy_duration__ln	6	HLA-B	HLA-B*35:41	0					5023	0	FALSE
warfarin	longest_therapy_duration__ln	6	HLA-B	HLA-B*35:43	0					5023	0	FALSE
warfarin	longest_therapy_duration__ln	6	HLA-B	HLA-B*37:01	0.0131396	0.591473	0.969775	-0.0620072	0.115526	5023	132	FALSE
warfarin	longest_therapy_duration__ln	6	HLA-B	HLA-B*38:01	0.00607207	0.544338	0.969775	-0.102997	0.169876	5023	61	FALSE
warfarin	longest_therapy_duration__ln	6	HLA-B	HLA-B*38:02	0					5023	0	FALSE
warfarin	longest_therapy_duration__ln	6	HLA-B	HLA-B*39:01	0.00766474	0.485555	0.969775	0.104294	0.149537	5023	77	FALSE
warfarin	longest_therapy_duration__ln	6	HLA-B	HLA-B*39:02	0					5023	0	FALSE
warfarin	longest_therapy_duration__ln	6	HLA-B	HLA-B*39:03	0					5023	0	FALSE
warfarin	longest_therapy_duration__ln	6	HLA-B	HLA-B*39:05	0					5023	0	FALSE
warfarin	longest_therapy_duration__ln	6	HLA-B	HLA-B*39:06	0.00696795	0.906129	0.986793	0.0187424	0.15893	5023	70	FALSE
warfarin	longest_therapy_duration__ln	6	HLA-B	HLA-B*39:08	0					5023	0	FALSE
warfarin	longest_therapy_duration__ln	6	HLA-B	HLA-B*39:09	0					5023	0	FALSE
warfarin	longest_therapy_duration__ln	6	HLA-B	HLA-B*39:10	9.95421e-05	0.238882		1.55402	1.31928	5023	1	FALSE
warfarin	longest_therapy_duration__ln	6	HLA-B	HLA-B*39:11	0					5023	0	FALSE
warfarin	longest_therapy_duration__ln	6	HLA-B	HLA-B*39:15	0					5023	0	FALSE
warfarin	longest_therapy_duration__ln	6	HLA-B	HLA-B*39:24	0					5023	0	FALSE
warfarin	longest_therapy_duration__ln	6	HLA-B	HLA-B*40:01	0.055644	0.982826	0.987037	-0.00124269	0.057728	5023	559	FALSE
warfarin	longest_therapy_duration__ln	6	HLA-B	HLA-B*40:02	0.00836154	0.819184	0.981908	0.0332134	0.145286	5023	84	FALSE
warfarin	longest_therapy_duration__ln	6	HLA-B	HLA-B*40:04	0					5023	0	FALSE
warfarin	longest_therapy_duration__ln	6	HLA-B	HLA-B*40:06	0.000398168	0.176365	0.969775	-0.893718	0.660925	5023	4	FALSE
warfarin	longest_therapy_duration__ln	6	HLA-B	HLA-B*40:09	0					5023	0	FALSE
warfarin	longest_therapy_duration__ln	6	HLA-B	HLA-B*40:10	0					5023	0	FALSE
warfarin	longest_therapy_duration__ln	6	HLA-B	HLA-B*40:12	0					5023	0	FALSE
warfarin	longest_therapy_duration__ln	6	HLA-B	HLA-B*41:01	0.00159267	0.921271	0.986793	0.0326683	0.330523	5023	16	FALSE
warfarin	longest_therapy_duration__ln	6	HLA-B	HLA-B*41:02	0.0037826	0.859194	0.981908	0.0381357	0.214959	5023	38	FALSE
warfarin	longest_therapy_duration__ln	6	HLA-B	HLA-B*41:04	0					5023	0	FALSE
warfarin	longest_therapy_duration__ln	6	HLA-B	HLA-B*42:01	0.000199084	0.479492		0.660411	0.933874	5023	2	FALSE
warfarin	longest_therapy_duration__ln	6	HLA-B	HLA-B*44:02	0.104818	0.144862	0.969775	0.0631338	0.0432971	5023	1053	FALSE
warfarin	longest_therapy_duration__ln	6	HLA-B	HLA-B*44:03	0.0583317	0.481247	0.969775	-0.0395004	0.0560806	5023	586	FALSE
warfarin	longest_therapy_duration__ln	6	HLA-B	HLA-B*44:04	0.000497711	0.296043	0.969775	0.617499	0.59087	5023	5	FALSE
warfarin	longest_therapy_duration__ln	6	HLA-B	HLA-B*44:05	0.0018913	0.633166	0.969775	0.144789	0.303346	5023	19	FALSE
warfarin	longest_therapy_duration__ln	6	HLA-B	HLA-B*44:07	0					5023	0	FALSE
warfarin	longest_therapy_duration__ln	6	HLA-B	HLA-B*45:01	0.00637069	0.458034	0.969775	-0.121351	0.163514	5023	64	FALSE
warfarin	longest_therapy_duration__ln	6	HLA-B	HLA-B*46:01	0					5023	0	FALSE
warfarin	longest_therapy_duration__ln	6	HLA-B	HLA-B*47:01	0.00328489	0.178714	0.969775	-0.310105	0.230576	5023	33	FALSE
warfarin	longest_therapy_duration__ln	6	HLA-B	HLA-B*48:01	9.95421e-05	0.739258		-0.440337	1.32291	5023	1	FALSE
warfarin	longest_therapy_duration__ln	6	HLA-B	HLA-B*48:02	0					5023	0	FALSE
warfarin	longest_therapy_duration__ln	6	HLA-B	HLA-B*48:03	0					5023	0	FALSE
warfarin	longest_therapy_duration__ln	6	HLA-B	HLA-B*49:01	0.0129405	0.723701	0.969775	-0.0415019	0.11739	5023	130	FALSE
warfarin	longest_therapy_duration__ln	6	HLA-B	HLA-B*50:01	0.010651	0.860513	0.981908	0.0222613	0.126679	5023	107	FALSE
warfarin	longest_therapy_duration__ln	6	HLA-B	HLA-B*50:02	9.95421e-05	0.335568		-1.27211	1.32092	5023	1	FALSE
warfarin	longest_therapy_duration__ln	6	HLA-B	HLA-B*51:01	0.0349393	0.849384	0.981908	0.0137119	0.0722002	5023	351	FALSE
warfarin	longest_therapy_duration__ln	6	HLA-B	HLA-B*51:02	0					5023	0	FALSE
warfarin	longest_therapy_duration__ln	6	HLA-B	HLA-B*51:05	0					5023	0	FALSE
warfarin	longest_therapy_duration__ln	6	HLA-B	HLA-B*51:06	0					5023	0	FALSE
warfarin	longest_therapy_duration__ln	6	HLA-B	HLA-B*51:07	0					5023	0	FALSE
warfarin	longest_therapy_duration__ln	6	HLA-B	HLA-B*51:08	0.000796337	0.831072	0.981908	0.0995333	0.466551	5023	8	FALSE
warfarin	longest_therapy_duration__ln	6	HLA-B	HLA-B*51:23	0					5023	0	FALSE
warfarin	longest_therapy_duration__ln	6	HLA-B	HLA-B*52:01	0.00587298	0.560358	0.969775	-0.100654	0.172841	5023	59	FALSE
warfarin	longest_therapy_duration__ln	6	HLA-B	HLA-B*53:01	0.00149313	0.282872	0.969775	-0.366647	0.341382	5023	15	FALSE
warfarin	longest_therapy_duration__ln	6	HLA-B	HLA-B*54:01	9.95421e-05	0.868767		-0.217946	1.31902	5023	1	FALSE
warfarin	longest_therapy_duration__ln	6	HLA-B	HLA-B*55:01	0.0196098	0.522371	0.969775	-0.0607355	0.0949377	5023	197	FALSE
warfarin	longest_therapy_duration__ln	6	HLA-B	HLA-B*55:02	0					5023	0	FALSE
warfarin	longest_therapy_duration__ln	6	HLA-B	HLA-B*56:01	0.00497711	0.300941	0.969775	0.194155	0.187676	5023	50	FALSE
warfarin	longest_therapy_duration__ln	6	HLA-B	HLA-B*56:03	0					5023	0	FALSE
warfarin	longest_therapy_duration__ln	6	HLA-B	HLA-B*56:04	9.95421e-05	0.246221		-1.52903	1.31845	5023	1	FALSE
warfarin	longest_therapy_duration__ln	6	HLA-B	HLA-B*57:01	0.0398168	0.0665286	0.969775	-0.122305	0.0666422	5023	400	FALSE
warfarin	longest_therapy_duration__ln	6	HLA-B	HLA-B*57:02	9.95421e-05	0.513669		0.861684	1.31921	5023	1	FALSE
warfarin	longest_therapy_duration__ln	6	HLA-B	HLA-B*57:03	0.000199084	0.207879		-1.17588	0.933548	5023	2	FALSE
warfarin	longest_therapy_duration__ln	6	HLA-B	HLA-B*58:01	0.00428031	0.794816	0.969775	-0.0526176	0.202316	5023	43	FALSE
warfarin	longest_therapy_duration__ln	6	HLA-B	HLA-B*58:02	0					5023	0	FALSE
warfarin	longest_therapy_duration__ln	6	HLA-B	HLA-B*59:01	0					5023	0	FALSE
warfarin	longest_therapy_duration__ln	6	HLA-B	HLA-B*67:01	9.95421e-05	0.314308		1.32796	1.31961	5023	1	FALSE
warfarin	longest_therapy_duration__ln	6	HLA-B	HLA-B*70:20	0					5023	0	FALSE
warfarin	longest_therapy_duration__ln	6	HLA-B	HLA-B*73:01	0					5023	0	FALSE
warfarin	longest_therapy_duration__ln	6	HLA-B	HLA-B*78:01	0					5023	0	FALSE
warfarin	longest_therapy_duration__ln	6	HLA-B	HLA-B*81:01	0					5023	0	FALSE
warfarin	longest_therapy_duration__ln	6	HLA-B	HLA-B*82:01	0					5023	0	FALSE
warfarin	longest_therapy_duration__ln	6	HLA-B	HLA-B*82:02	0					5023	0	FALSE
warfarin	longest_therapy_duration__ln	6	HLA-DRB3	HLA-DRB3*01:01	0.164842	0.240557	0.969775	0.0415204	0.0353746	5023	1656	FALSE
warfarin	longest_therapy_duration__ln	6	HLA-DRB3	HLA-DRB3*02:02	0.141848	0.585819	0.969775	-0.0205571	0.0377235	5023	1425	FALSE
warfarin	longest_therapy_duration__ln	6	HLA-DRB3	HLA-DRB3*02:10	9.95421e-05	0.217612		1.62577	1.31849	5023	1	FALSE
warfarin	longest_therapy_duration__ln	6	HLA-DRB3	HLA-DRB3*02:24	9.95421e-05	0.328005		-1.29257	1.32133	5023	1	FALSE
warfarin	longest_therapy_duration__ln	6	HLA-DRB3	HLA-DRB3*03:01	0.0350388	0.827484	0.981908	0.0156006	0.0715816	5023	352	FALSE
warfarin	longest_therapy_duration__ln	6	HLA-DRB3	HLA-DRB3*99:01	0.342524	0.580333	0.969775	0.0151653	0.0274269	5023	6605	FALSE
warfarin	longest_therapy_duration__ln	6	HLA-DRB5	HLA-DRB5*01:01	0.152698	0.29867	0.969775	-0.0379665	0.0365274	5023	1534	FALSE
warfarin	longest_therapy_duration__ln	6	HLA-DRB5	HLA-DRB5*01:02	0					5023	0	FALSE
warfarin	longest_therapy_duration__ln	6	HLA-DRB5	HLA-DRB5*02:02	0.00696795	0.876033	0.986793	0.0248274	0.159142	5023	70	FALSE
warfarin	longest_therapy_duration__ln	6	HLA-DRB5	HLA-DRB5*99:01	0.159666	0.323683	0.969775	-0.0354586	0.0359251	5023	8442	FALSE
warfarin	longest_therapy_duration__ln	6	HLA-DRB4	HLA-DRB4*01:01	0.0809277	0.55946	0.969775	-0.0283992	0.0486552	5023	813	FALSE
warfarin	longest_therapy_duration__ln	6	HLA-DRB4	HLA-DRB4*01:03	0.262791	0.77877	0.969775	0.00836823	0.0297868	5023	2640	FALSE
warfarin	longest_therapy_duration__ln	6	HLA-DRB4	HLA-DRB4*99:01	0.344814	0.987037	0.987037	0.000448024	0.0275734	5023	6582	FALSE
warfarin	longest_therapy_duration__ln	6	HLA-DRB1	HLA-DRB1*01:01	0.0915787	0.45166	0.969775	-0.033877	0.0450068	5023	920	FALSE
warfarin	longest_therapy_duration__ln	6	HLA-DRB1	HLA-DRB1*01:02	0.00726657	0.705019	0.969775	-0.0589414	0.155692	5023	73	FALSE
warfarin	longest_therapy_duration__ln	6	HLA-DRB1	HLA-DRB1*01:03	0.0198089	0.00598194	0.969775	0.261081	0.0949406	5023	199	FALSE
warfarin	longest_therapy_duration__ln	6	HLA-DRB1	HLA-DRB1*03:01	0.149114	0.791076	0.969775	0.00975602	0.0368252	5023	1498	FALSE
warfarin	longest_therapy_duration__ln	6	HLA-DRB1	HLA-DRB1*03:02	0					5023	0	FALSE
warfarin	longest_therapy_duration__ln	6	HLA-DRB1	HLA-DRB1*04:01	0.119351	0.970312	0.986793	-0.00151027	0.0405786	5023	1199	FALSE
warfarin	longest_therapy_duration__ln	6	HLA-DRB1	HLA-DRB1*04:02	0.00338443	0.712082	0.969775	-0.0838994	0.227319	5023	34	FALSE
warfarin	longest_therapy_duration__ln	6	HLA-DRB1	HLA-DRB1*04:03	0.00517619	0.729207	0.969775	-0.0637421	0.184119	5023	52	FALSE
warfarin	longest_therapy_duration__ln	6	HLA-DRB1	HLA-DRB1*04:04	0.0407127	0.212232	0.969775	0.0829987	0.0665261	5023	409	FALSE
warfarin	longest_therapy_duration__ln	6	HLA-DRB1	HLA-DRB1*04:05	0.00437985	0.932195	0.986793	-0.0170098	0.199908	5023	44	FALSE
warfarin	longest_therapy_duration__ln	6	HLA-DRB1	HLA-DRB1*04:06	0.000398168	0.20366	0.969775	-0.84014	0.66082	5023	4	FALSE
warfarin	longest_therapy_duration__ln	6	HLA-DRB1	HLA-DRB1*04:07	0.00965558	0.356921	0.969775	-0.123408	0.133945	5023	97	FALSE
warfarin	longest_therapy_duration__ln	6	HLA-DRB1	HLA-DRB1*04:08	0.00278718	0.122047	0.969775	-0.386992	0.250237	5023	28	FALSE
warfarin	longest_therapy_duration__ln	6	HLA-DRB1	HLA-DRB1*04:10	0					5023	0	FALSE
warfarin	longest_therapy_duration__ln	6	HLA-DRB1	HLA-DRB1*04:11	0					5023	0	FALSE
warfarin	longest_therapy_duration__ln	6	HLA-DRB1	HLA-DRB1*07:01	0.142644	0.730474	0.969775	-0.0128368	0.0372605	5023	1433	FALSE
warfarin	longest_therapy_duration__ln	6	HLA-DRB1	HLA-DRB1*08:01	0.0170217	0.740276	0.969775	0.0338589	0.102137	5023	171	FALSE
warfarin	longest_therapy_duration__ln	6	HLA-DRB1	HLA-DRB1*08:02	0.000298626	0.0348859	0.969775	1.6073	0.761659	5023	3	FALSE
warfarin	longest_therapy_duration__ln	6	HLA-DRB1	HLA-DRB1*08:03	0.0018913	0.453585	0.969775	0.227512	0.303547	5023	19	FALSE
warfarin	longest_therapy_duration__ln	6	HLA-DRB1	HLA-DRB1*08:04	0.000298626	0.354906	0.969775	-0.70547	0.762504	5023	3	FALSE
warfarin	longest_therapy_duration__ln	6	HLA-DRB1	HLA-DRB1*08:06	0.000796337	0.2745	0.969775	0.510056	0.466709	5023	8	FALSE
warfarin	longest_therapy_duration__ln	6	HLA-DRB1	HLA-DRB1*08:07	0					5023	0	FALSE
warfarin	longest_therapy_duration__ln	6	HLA-DRB1	HLA-DRB1*08:10	0					5023	0	FALSE
warfarin	longest_therapy_duration__ln	6	HLA-DRB1	HLA-DRB1*08:11	0					5023	0	FALSE
warfarin	longest_therapy_duration__ln	6	HLA-DRB1	HLA-DRB1*09:01	0.0132391	0.213491	0.969775	0.142361	0.114421	5023	133	FALSE
warfarin	longest_therapy_duration__ln	6	HLA-DRB1	HLA-DRB1*10:01	0.00547482	0.763565	0.969775	0.0538103	0.178879	5023	55	FALSE
warfarin	longest_therapy_duration__ln	6	HLA-DRB1	HLA-DRB1*11:01	0.0387219	0.516632	0.969775	0.0442904	0.068287	5023	389	FALSE
warfarin	longest_therapy_duration__ln	6	HLA-DRB1	HLA-DRB1*11:02	0.00159267	0.970564	0.986793	-0.0121941	0.330441	5023	16	FALSE
warfarin	longest_therapy_duration__ln	6	HLA-DRB1	HLA-DRB1*11:03	0.00447939	0.159625	0.969775	0.272011	0.19339	5023	45	FALSE
warfarin	longest_therapy_duration__ln	6	HLA-DRB1	HLA-DRB1*11:04	0.0136373	0.652619	0.969775	0.0515076	0.114422	5023	137	FALSE
warfarin	longest_therapy_duration__ln	6	HLA-DRB1	HLA-DRB1*11:06	0					5023	0	FALSE
warfarin	longest_therapy_duration__ln	6	HLA-DRB1	HLA-DRB1*11:11	0					5023	0	FALSE
warfarin	longest_therapy_duration__ln	6	HLA-DRB1	HLA-DRB1*11:43	0					5023	0	FALSE
warfarin	longest_therapy_duration__ln	6	HLA-DRB1	HLA-DRB1*12:01	0.0157277	0.171773	0.969775	-0.146042	0.106855	5023	158	FALSE
warfarin	longest_therapy_duration__ln	6	HLA-DRB1	HLA-DRB1*12:02	0					5023	0	FALSE
warfarin	longest_therapy_duration__ln	6	HLA-DRB1	HLA-DRB1*13:01	0.0503683	0.946769	0.986793	-0.00401761	0.0601727	5023	506	FALSE
warfarin	longest_therapy_duration__ln	6	HLA-DRB1	HLA-DRB1*13:02	0.0350388	0.905203	0.986793	0.00855202	0.0718072	5023	352	FALSE
warfarin	longest_therapy_duration__ln	6	HLA-DRB1	HLA-DRB1*13:03	0.00786383	0.66017	0.969775	0.0658001	0.149646	5023	79	FALSE
warfarin	longest_therapy_duration__ln	6	HLA-DRB1	HLA-DRB1*13:04	0.000199084	0.857053		0.1683	0.934294	5023	2	FALSE
warfarin	longest_therapy_duration__ln	6	HLA-DRB1	HLA-DRB1*13:05	9.95421e-05	0.181095		-1.76659	1.32074	5023	1	FALSE
warfarin	longest_therapy_duration__ln	6	HLA-DRB1	HLA-DRB1*13:12	0					5023	0	FALSE
warfarin	longest_therapy_duration__ln	6	HLA-DRB1	HLA-DRB1*13:15	0					5023	0	FALSE
warfarin	longest_therapy_duration__ln	6	HLA-DRB1	HLA-DRB1*13:21	0					5023	0	FALSE
warfarin	longest_therapy_duration__ln	6	HLA-DRB1	HLA-DRB1*14:01	0.0225961	0.449979	0.969775	0.0665867	0.0881348	5023	227	FALSE
warfarin	longest_therapy_duration__ln	6	HLA-DRB1	HLA-DRB1*14:02	9.95421e-05	0.0174173		-3.1357	1.31831	5023	1	FALSE
warfarin	longest_therapy_duration__ln	6	HLA-DRB1	HLA-DRB1*14:03	0					5023	0	FALSE
warfarin	longest_therapy_duration__ln	6	HLA-DRB1	HLA-DRB1*14:04	0.000796337	0.682749	0.969775	0.190857	0.466941	5023	8	FALSE
warfarin	longest_therapy_duration__ln	6	HLA-DRB1	HLA-DRB1*14:05	0					5023	0	FALSE
warfarin	longest_therapy_duration__ln	6	HLA-DRB1	HLA-DRB1*14:06	9.95421e-05	0.264578		1.47058	1.318	5023	1	FALSE
warfarin	longest_therapy_duration__ln	6	HLA-DRB1	HLA-DRB1*14:07	0					5023	0	FALSE
warfarin	longest_therapy_duration__ln	6	HLA-DRB1	HLA-DRB1*14:09	0					5023	0	FALSE
warfarin	longest_therapy_duration__ln	6	HLA-DRB1	HLA-DRB1*14:10	0					5023	0	FALSE
warfarin	longest_therapy_duration__ln	6	HLA-DRB1	HLA-DRB1*14:15	0					5023	0	FALSE
warfarin	longest_therapy_duration__ln	6	HLA-DRB1	HLA-DRB1*14:44	0					5023	0	FALSE
warfarin	longest_therapy_duration__ln	6	HLA-DRB1	HLA-DRB1*15:01	0.153096	0.247971	0.969775	-0.0421777	0.036504	5023	1538	FALSE
warfarin	longest_therapy_duration__ln	6	HLA-DRB1	HLA-DRB1*15:02	0.00408123	0.265236	0.969775	-0.230473	0.206846	5023	41	FALSE
warfarin	longest_therapy_duration__ln	6	HLA-DRB1	HLA-DRB1*15:03	0.000298626	0.174702	0.969775	-1.03383	0.761599	5023	3	FALSE
warfarin	longest_therapy_duration__ln	6	HLA-DRB1	HLA-DRB1*16:01	0.0056739	0.790039	0.969775	-0.0469326	0.176256	5023	57	FALSE
warfarin	longest_therapy_duration__ln	6	HLA-DRB1	HLA-DRB1*16:02	0.000398168	0.620195	0.969775	0.327133	0.660068	5023	4	FALSE
warfarin	longest_therapy_duration__ln	6	HLA-DQA1	HLA-DQA1*01:01	0.140454	0.536856	0.969775	0.0233161	0.0377517	5023	1411	FALSE
warfarin	longest_therapy_duration__ln	6	HLA-DQA1	HLA-DQA1*01:02	0.196596	0.403541	0.969775	-0.0276335	0.0330787	5023	1975	FALSE
warfarin	longest_therapy_duration__ln	6	HLA-DQA1	HLA-DQA1*01:03	0.0552459	0.518992	0.969775	-0.037189	0.0576623	5023	555	FALSE
warfarin	longest_therapy_duration__ln	6	HLA-DQA1	HLA-DQA1*01:04	9.95421e-05	0.357775		-1.21336	1.3193	5023	1	FALSE
warfarin	longest_therapy_duration__ln	6	HLA-DQA1	HLA-DQA1*02:01	0.141947	0.740197	0.969775	-0.0123718	0.0373082	5023	1426	FALSE
warfarin	longest_therapy_duration__ln	6	HLA-DQA1	HLA-DQA1*03:01	0.203365	0.889269	0.986793	0.00450827	0.0323786	5023	2043	FALSE
warfarin	longest_therapy_duration__ln	6	HLA-DQA1	HLA-DQA1*03:02	0.000398168	0.703592	0.969775	0.251898	0.662023	5023	4	FALSE
warfarin	longest_therapy_duration__ln	6	HLA-DQA1	HLA-DQA1*03:03	0.00169222	0.320014	0.969775	-0.318813	0.320567	5023	17	FALSE
warfarin	longest_therapy_duration__ln	6	HLA-DQA1	HLA-DQA1*04:01	0.0173203	0.682727	0.969775	0.0413998	0.101279	5023	174	FALSE
warfarin	longest_therapy_duration__ln	6	HLA-DQA1	HLA-DQA1*05:01	0.237507	0.558511	0.969775	0.0179537	0.0306852	5023	2386	FALSE
warfarin	longest_therapy_duration__ln	6	HLA-DQA1	HLA-DQA1*05:03	0					5023	0	FALSE
warfarin	longest_therapy_duration__ln	6	HLA-DQA1	HLA-DQA1*05:05	0.00209038	0.934011	0.986793	0.0239263	0.288954	5023	21	FALSE
warfarin	longest_therapy_duration__ln	6	HLA-DQA1	HLA-DQA1*05:09	0.000199084	0.439986		-0.720626	0.933116	5023	2	FALSE
warfarin	longest_therapy_duration__ln	6	HLA-DQA1	HLA-DQA1*06:01	0.0018913	0.453585	0.969775	0.227512	0.303547	5023	19	FALSE
warfarin	longest_therapy_duration__ln	6	HLA-DQB1	HLA-DQB1*02:01	0.150309	0.655742	0.969775	0.0163499	0.0366733	5023	1510	FALSE
warfarin	longest_therapy_duration__ln	6	HLA-DQB1	HLA-DQB1*02:02	0.100836	0.833135	0.981908	-0.00915	0.043428	5023	1013	FALSE
warfarin	longest_therapy_duration__ln	6	HLA-DQB1	HLA-DQB1*03:01	0.177085	0.622803	0.969775	0.0170035	0.034566	5023	1779	FALSE
warfarin	longest_therapy_duration__ln	6	HLA-DQB1	HLA-DQB1*03:02	0.105614	0.740996	0.969775	-0.014094	0.0426377	5023	1061	FALSE
warfarin	longest_therapy_duration__ln	6	HLA-DQB1	HLA-DQB1*03:03	0.0522596	0.7937	0.969775	0.0154344	0.0590173	5023	525	FALSE
warfarin	longest_therapy_duration__ln	6	HLA-DQB1	HLA-DQB1*03:04	0.00159267	0.971533	0.986793	-0.0117969	0.330567	5023	16	FALSE
warfarin	longest_therapy_duration__ln	6	HLA-DQB1	HLA-DQB1*04:01	0					5023	0	FALSE
warfarin	longest_therapy_duration__ln	6	HLA-DQB1	HLA-DQB1*04:02	0.0181167	0.740451	0.969775	0.0328382	0.0991267	5023	182	FALSE
warfarin	longest_therapy_duration__ln	6	HLA-DQB1	HLA-DQB1*05:01	0.116265	0.706846	0.969775	0.0152958	0.0406676	5023	1168	FALSE
warfarin	longest_therapy_duration__ln	6	HLA-DQB1	HLA-DQB1*05:02	0.00706749	0.928025	0.986793	0.0142731	0.158002	5023	71	FALSE
warfarin	longest_therapy_duration__ln	6	HLA-DQB1	HLA-DQB1*05:03	0.0238901	0.452657	0.969775	0.0640088	0.0852257	5023	240	FALSE
warfarin	longest_therapy_duration__ln	6	HLA-DQB1	HLA-DQB1*05:04	0.00159267	0.118741	0.969775	0.515575	0.330423	5023	16	FALSE
warfarin	longest_therapy_duration__ln	6	HLA-DQB1	HLA-DQB1*06:01	0.00418077	0.303888	0.969775	-0.210176	0.204404	5023	42	FALSE
warfarin	longest_therapy_duration__ln	6	HLA-DQB1	HLA-DQB1*06:02	0.153295	0.215845	0.969775	-0.0448461	0.0362302	5023	1540	FALSE
warfarin	longest_therapy_duration__ln	6	HLA-DQB1	HLA-DQB1*06:03	0.0522596	0.720049	0.969775	-0.0211896	0.0591206	5023	525	FALSE
warfarin	longest_therapy_duration__ln	6	HLA-DQB1	HLA-DQB1*06:04	0.0248855	0.854005	0.981908	-0.0156988	0.0853105	5023	250	FALSE
warfarin	longest_therapy_duration__ln	6	HLA-DQB1	HLA-DQB1*06:05	0					5023	0	FALSE
warfarin	longest_therapy_duration__ln	6	HLA-DQB1	HLA-DQB1*06:09	0.00985467	0.751648	0.969775	0.0415683	0.131344	5023	99	FALSE
warfarin	longest_therapy_duration__ln	6	HLA-DPA1	HLA-DPA1*01:03	0.177882	0.749739	0.969775	-0.0110286	0.0345724	5023	8259	FALSE
warfarin	longest_therapy_duration__ln	6	HLA-DPA1	HLA-DPA1*01:04	0.00517619	0.562056	0.969775	-0.10677	0.18414	5023	52	FALSE
warfarin	longest_therapy_duration__ln	6	HLA-DPA1	HLA-DPA1*01:05	0.000398168	0.199656	0.969775	0.846697	0.660089	5023	4	FALSE
warfarin	longest_therapy_duration__ln	6	HLA-DPA1	HLA-DPA1*01:07	0					5023	0	FALSE
warfarin	longest_therapy_duration__ln	6	HLA-DPA1	HLA-DPA1*02:01	0.138762	0.907957	0.986793	0.00442481	0.0382695	5023	1394	FALSE
warfarin	longest_therapy_duration__ln	6	HLA-DPA1	HLA-DPA1*02:02	0.0333466	0.387909	0.969775	-0.0630376	0.0730032	5023	335	FALSE
warfarin	longest_therapy_duration__ln	6	HLA-DPA1	HLA-DPA1*03:01	9.95421e-05	0.290487		1.39433	1.31893	5023	1	FALSE
warfarin	longest_therapy_duration__ln	6	HLA-DPA1	HLA-DPA1*04:01	0					5023	0	FALSE
warfarin	longest_therapy_duration__ln	6	HLA-DPB1	HLA-DPB1*01:01	0.0573363	0.345204	0.969775	0.0542073	0.0574216	5023	576	FALSE
warfarin	longest_therapy_duration__ln	6	HLA-DPB1	HLA-DPB1*02:01	0.120844	0.53425	0.969775	0.0251577	0.0404742	5023	1214	FALSE
warfarin	longest_therapy_duration__ln	6	HLA-DPB1	HLA-DPB1*02:02	0.00875971	0.110523	0.969775	-0.223744	0.140179	5023	88	FALSE
warfarin	longest_therapy_duration__ln	6	HLA-DPB1	HLA-DPB1*03:01	0.111487	0.188756	0.969775	-0.0559817	0.0425895	5023	1120	FALSE
warfarin	longest_therapy_duration__ln	6	HLA-DPB1	HLA-DPB1*04:01	0.438383	0.92539	0.986793	-0.00250085	0.0267038	5023	4404	FALSE
warfarin	longest_therapy_duration__ln	6	HLA-DPB1	HLA-DPB1*04:02	0.112184	0.283759	0.969775	0.0449973	0.041974	5023	1127	FALSE
warfarin	longest_therapy_duration__ln	6	HLA-DPB1	HLA-DPB1*05:01	0.0201075	0.751023	0.969775	0.0293166	0.0923915	5023	202	FALSE
warfarin	longest_therapy_duration__ln	6	HLA-DPB1	HLA-DPB1*50:2	0.000199084	0.16212		1.30643	0.934374	5023	2	FALSE
warfarin	longest_therapy_duration__ln	6	HLA-DPB1	HLA-DPB1*06:01	0.0144336	0.191626	0.969775	0.144314	0.110504	5023	145	FALSE
warfarin	longest_therapy_duration__ln	6	HLA-DPB1	HLA-DPB1*09:01	0.00746566	0.361637	0.969775	-0.140068	0.153528	5023	75	FALSE
warfarin	longest_therapy_duration__ln	6	HLA-DPB1	HLA-DPB1*90:2	0					5023	0	FALSE
warfarin	longest_therapy_duration__ln	6	HLA-DPB1	HLA-DPB1*10:01	0.017619	0.983971	0.987037	-0.00200804	0.0999442	5023	177	FALSE
warfarin	longest_therapy_duration__ln	6	HLA-DPB1	HLA-DPB1*11:01	0.0231933	0.351045	0.969775	-0.0822406	0.0881793	5023	233	FALSE
warfarin	longest_therapy_duration__ln	6	HLA-DPB1	HLA-DPB1*13:01	0.0175194	0.384913	0.969775	0.0880543	0.101334	5023	176	FALSE
warfarin	longest_therapy_duration__ln	6	HLA-DPB1	HLA-DPB1*14:01	0.00905833	0.103952	0.969775	-0.226942	0.139546	5023	91	FALSE
warfarin	longest_therapy_duration__ln	6	HLA-DPB1	HLA-DPB1*15:01	0.00696795	0.323756	0.969775	-0.156943	0.159031	5023	70	FALSE
warfarin	longest_therapy_duration__ln	6	HLA-DPB1	HLA-DPB1*16:01	0.00597253	0.790639	0.969775	0.0455137	0.171429	5023	60	FALSE
warfarin	longest_therapy_duration__ln	6	HLA-DPB1	HLA-DPB1*17:01	0.0110492	0.950352	0.986793	0.00789555	0.126799	5023	111	FALSE
warfarin	longest_therapy_duration__ln	6	HLA-DPB1	HLA-DPB1*18:01	9.95421e-05	0.959718		-0.0666293	1.31914	5023	1	FALSE
warfarin	longest_therapy_duration__ln	6	HLA-DPB1	HLA-DPB1*19:01	0.00726657	0.139768	0.969775	-0.226707	0.153503	5023	73	FALSE
warfarin	longest_therapy_duration__ln	6	HLA-DPB1	HLA-DPB1*20:01	0.000796337	0.0462316	0.969775	0.931153	0.467031	5023	8	FALSE
warfarin	longest_therapy_duration__ln	6	HLA-DPB1	HLA-DPB1*21:01	0					5023	0	FALSE
warfarin	longest_therapy_duration__ln	6	HLA-DPB1	HLA-DPB1*22:01	0					5023	0	FALSE
warfarin	longest_therapy_duration__ln	6	HLA-DPB1	HLA-DPB1*23:01	0.00139359	0.766359	0.969775	-0.104961	0.353217	5023	14	FALSE
warfarin	longest_therapy_duration__ln	6	HLA-DPB1	HLA-DPB1*26:01	0.000199084	0.550218		0.557502	0.933097	5023	2	FALSE
warfarin	longest_therapy_duration__ln	6	HLA-DPB1	HLA-DPB1*28:01	0					5023	0	FALSE
warfarin	longest_therapy_duration__ln	6	HLA-DPB1	HLA-DPB1*30:01	0					5023	0	FALSE
warfarin	longest_therapy_duration__ln	6	HLA-DPB1	HLA-DPB1*31:01	0					5023	0	FALSE
warfarin	longest_therapy_duration__ln	6	HLA-DPB1	HLA-DPB1*33:01	0					5023	0	FALSE
warfarin	longest_therapy_duration__ln	6	HLA-DPB1	HLA-DPB1*34:01	9.95421e-05	0.871841		0.212926	1.31983	5023	1	FALSE
warfarin	longest_therapy_duration__ln	6	HLA-DPB1	HLA-DPB1*35:01	0					5023	0	FALSE
warfarin	longest_therapy_duration__ln	6	HLA-DPB1	HLA-DPB1*40:01	0					5023	0	FALSE
warfarin	longest_therapy_duration__ln	6	HLA-DPB1	HLA-DPB1*45:01	0					5023	0	FALSE
warfarin	longest_therapy_duration__ln	6	HLA-DPB1	HLA-DPB1*48:01	0					5023	0	FALSE
warfarin	longest_therapy_duration__ln	6	HLA-DPB1	HLA-DPB1*81:01	0					5023	0	FALSE
warfarin	longest_therapy_duration__ln	6	HLA-DPB1	HLA-DPB1*85:01	0					5023	0	FALSE
warfarin	median_dose__ln	6	HLA-A	HLA-A*01:01	0.198008	0.966581	0.982155	0.000481969	0.0115033	5020	1988	FALSE
warfarin	median_dose__ln	6	HLA-A	HLA-A*01:02	0.000498008	0.0705964	0.826533	0.374516	0.207092	5020	5	FALSE
warfarin	median_dose__ln	6	HLA-A	HLA-A*01:03	0					5020	0	FALSE
warfarin	median_dose__ln	6	HLA-A	HLA-A*02:01	0.270916	0.303704	0.981742	0.0106526	0.0103561	5020	2720	FALSE
warfarin	median_dose__ln	6	HLA-A	HLA-A*02:02	0.000996016	0.726278	0.982155	0.0513084	0.146553	5020	10	FALSE
warfarin	median_dose__ln	6	HLA-A	HLA-A*02:03	0.00249004	0.435251	0.982155	0.0724451	0.0928427	5020	25	FALSE
warfarin	median_dose__ln	6	HLA-A	HLA-A*02:05	0.00816733	0.81921	0.982155	-0.011778	0.0515285	5020	82	FALSE
warfarin	median_dose__ln	6	HLA-A	HLA-A*02:06	0.00278884	0.854147	0.982155	-0.0161505	0.0878512	5020	28	FALSE
warfarin	median_dose__ln	6	HLA-A	HLA-A*02:07	9.96016e-05	0.405935		0.384791	0.462968	5020	1	FALSE
warfarin	median_dose__ln	6	HLA-A	HLA-A*02:10	0					5020	0	FALSE
warfarin	median_dose__ln	6	HLA-A	HLA-A*02:11	0.00129482	0.80848	0.982155	0.0311954	0.128694	5020	13	FALSE
warfarin	median_dose__ln	6	HLA-A	HLA-A*02:14	0					5020	0	FALSE
warfarin	median_dose__ln	6	HLA-A	HLA-A*02:16	0					5020	0	FALSE
warfarin	median_dose__ln	6	HLA-A	HLA-A*02:20	0.000398406	0.438097	0.982155	-0.179794	0.231851	5020	4	FALSE
warfarin	median_dose__ln	6	HLA-A	HLA-A*02:64	0					5020	0	FALSE
warfarin	median_dose__ln	6	HLA-A	HLA-A*03:01	0.14761	0.416969	0.982155	-0.0107006	0.013182	5020	1482	FALSE
warfarin	median_dose__ln	6	HLA-A	HLA-A*03:02	0.00179283	0.062962	0.826533	0.203288	0.109302	5020	18	FALSE
warfarin	median_dose__ln	6	HLA-A	HLA-A*11:01	0.0608566	0.167407	0.908265	0.0266197	0.0192787	5020	611	FALSE
warfarin	median_dose__ln	6	HLA-A	HLA-A*11:02	0					5020	0	FALSE
warfarin	median_dose__ln	6	HLA-A	HLA-A*11:03	0					5020	0	FALSE
warfarin	median_dose__ln	6	HLA-A	HLA-A*23:01	0.0191235	0.261508	0.981742	-0.0382644	0.0340745	5020	192	FALSE
warfarin	median_dose__ln	6	HLA-A	HLA-A*24:02	0.0761952	0.101206	0.845251	0.0286934	0.017503	5020	765	FALSE
warfarin	median_dose__ln	6	HLA-A	HLA-A*24:03	0.00109562	0.803824	0.982155	0.034747	0.139875	5020	11	FALSE
warfarin	median_dose__ln	6	HLA-A	HLA-A*24:04	0					5020	0	FALSE
warfarin	median_dose__ln	6	HLA-A	HLA-A*24:07	0.000199203	0.158275		0.462085	0.327463	5020	2	FALSE
warfarin	median_dose__ln	6	HLA-A	HLA-A*24:10	0					5020	0	FALSE
warfarin	median_dose__ln	6	HLA-A	HLA-A*25:01	0.0190239	0.758701	0.982155	0.0104466	0.0340055	5020	191	FALSE
warfarin	median_dose__ln	6	HLA-A	HLA-A*26:01	0.0201195	0.842152	0.982155	-0.00661772	0.0332296	5020	202	FALSE
warfarin	median_dose__ln	6	HLA-A	HLA-A*26:03	0					5020	0	FALSE
warfarin	median_dose__ln	6	HLA-A	HLA-A*26:08	0.00139442	0.367627	0.981742	-0.11181	0.124095	5020	14	FALSE
warfarin	median_dose__ln	6	HLA-A	HLA-A*29:01	0.00169323	0.179026	0.913964	-0.151217	0.112517	5020	17	FALSE
warfarin	median_dose__ln	6	HLA-A	HLA-A*29:02	0.037749	0.507986	0.982155	-0.0158715	0.0239742	5020	379	FALSE
warfarin	median_dose__ln	6	HLA-A	HLA-A*30:01	0.0114542	0.0143533	0.696135	-0.107023	0.043698	5020	115	FALSE
warfarin	median_dose__ln	6	HLA-A	HLA-A*30:02	0.00956175	0.619883	0.982155	-0.0231883	0.0467463	5020	96	FALSE
warfarin	median_dose__ln	6	HLA-A	HLA-A*30:04	0.000996016	0.117638	0.845251	-0.229477	0.146627	5020	10	FALSE
warfarin	median_dose__ln	6	HLA-A	HLA-A*31:01	0.0243028	0.930602	0.982155	-0.00261816	0.0300621	5020	244	FALSE
warfarin	median_dose__ln	6	HLA-A	HLA-A*31:03	0					5020	0	FALSE
warfarin	median_dose__ln	6	HLA-A	HLA-A*31:04	0					5020	0	FALSE
warfarin	median_dose__ln	6	HLA-A	HLA-A*32:01	0.0326693	0.651906	0.982155	-0.0117884	0.0261301	5020	328	FALSE
warfarin	median_dose__ln	6	HLA-A	HLA-A*33:01	0.00507968	0.688311	0.982155	-0.0261648	0.065221	5020	51	FALSE
warfarin	median_dose__ln	6	HLA-A	HLA-A*33:03	0.00229084	0.684339	0.982155	-0.0393856	0.0968722	5020	23	FALSE
warfarin	median_dose__ln	6	HLA-A	HLA-A*34:01	0					5020	0	FALSE
warfarin	median_dose__ln	6	HLA-A	HLA-A*34:02	0.000498008	0.813894	0.982155	-0.0487968	0.207277	5020	5	FALSE
warfarin	median_dose__ln	6	HLA-A	HLA-A*36:01	0					5020	0	FALSE
warfarin	median_dose__ln	6	HLA-A	HLA-A*40:27	0					5020	0	FALSE
warfarin	median_dose__ln	6	HLA-A	HLA-A*43:86	0					5020	0	FALSE
warfarin	median_dose__ln	6	HLA-A	HLA-A*66:01	0.00358566	0.109232	0.845251	0.12411	0.0774747	5020	36	FALSE
warfarin	median_dose__ln	6	HLA-A	HLA-A*66:02	0					5020	0	FALSE
warfarin	median_dose__ln	6	HLA-A	HLA-A*68:01	0.0301793	0.246391	0.971672	-0.0314817	0.0271559	5020	303	FALSE
warfarin	median_dose__ln	6	HLA-A	HLA-A*68:02	0.00438247	0.0474926	0.826533	-0.138893	0.0700643	5020	44	FALSE
warfarin	median_dose__ln	6	HLA-A	HLA-A*68:17	0					5020	0	FALSE
warfarin	median_dose__ln	6	HLA-A	HLA-A*69:01	0.000398406	0.702726	0.982155	-0.0883274	0.231426	5020	4	FALSE
warfarin	median_dose__ln	6	HLA-A	HLA-A*74:01	0.000796813	0.168544	0.908265	-0.22569	0.163888	5020	8	FALSE
warfarin	median_dose__ln	6	HLA-A	HLA-A*74:03	9.96016e-05	0.237723		0.546907	0.463151	5020	1	FALSE
warfarin	median_dose__ln	6	HLA-A	HLA-A*80:01	0					5020	0	FALSE
warfarin	median_dose__ln	6	HLA-C	HLA-C*01:02	0.035757	0.210669	0.928859	0.0312683	0.0249769	5020	359	FALSE
warfarin	median_dose__ln	6	HLA-C	HLA-C*02:02	0.0358566	0.280922	0.981742	0.0269293	0.0249723	5020	360	FALSE
warfarin	median_dose__ln	6	HLA-C	HLA-C*02:10	0					5020	0	FALSE
warfarin	median_dose__ln	6	HLA-C	HLA-C*03:02	0.00159363	0.774348	0.982155	-0.0332727	0.116051	5020	16	FALSE
warfarin	median_dose__ln	6	HLA-C	HLA-C*03:03	0.0595618	0.124604	0.863328	0.029851	0.0194344	5020	598	FALSE
warfarin	median_dose__ln	6	HLA-C	HLA-C*03:04	0.0828685	0.774969	0.982155	0.00477192	0.016691	5020	832	FALSE
warfarin	median_dose__ln	6	HLA-C	HLA-C*03:05	9.96016e-05	0.140156		-0.682861	0.462817	5020	1	FALSE
warfarin	median_dose__ln	6	HLA-C	HLA-C*03:06	0					5020	0	FALSE
warfarin	median_dose__ln	6	HLA-C	HLA-C*04:01	0.0859562	0.0809491	0.826533	-0.0287593	0.0164757	5020	863	FALSE
warfarin	median_dose__ln	6	HLA-C	HLA-C*04:03	9.96016e-05	0.267684		0.514616	0.464231	5020	1	FALSE
warfarin	median_dose__ln	6	HLA-C	HLA-C*04:07	0					5020	0	FALSE
warfarin	median_dose__ln	6	HLA-C	HLA-C*05:01	0.109562	0.0559146	0.826533	0.0285799	0.0149465	5020	1100	FALSE
warfarin	median_dose__ln	6	HLA-C	HLA-C*06:02	0.0931275	0.0584305	0.826533	-0.0297512	0.0157174	5020	935	FALSE
warfarin	median_dose__ln	6	HLA-C	HLA-C*07:01	0.175598	0.582534	0.982155	-0.00670261	0.0121927	5020	1763	FALSE
warfarin	median_dose__ln	6	HLA-C	HLA-C*07:02	0.16255	0.734567	0.982155	-0.00425235	0.012541	5020	1632	FALSE
warfarin	median_dose__ln	6	HLA-C	HLA-C*07:04	0.0146414	0.0286352	0.826533	-0.0849069	0.0387861	5020	147	FALSE
warfarin	median_dose__ln	6	HLA-C	HLA-C*07:26	0					5020	0	FALSE
warfarin	median_dose__ln	6	HLA-C	HLA-C*08:01	0					5020	0	FALSE
warfarin	median_dose__ln	6	HLA-C	HLA-C*08:02	0.0336653	0.878302	0.982155	0.00397371	0.02595	5020	338	FALSE
warfarin	median_dose__ln	6	HLA-C	HLA-C*08:04	0					5020	0	FALSE
warfarin	median_dose__ln	6	HLA-C	HLA-C*12:02	0.00577689	0.362138	0.981742	-0.0557373	0.0611568	5020	58	FALSE
warfarin	median_dose__ln	6	HLA-C	HLA-C*12:03	0.0258964	0.98268	0.992916	-0.000637103	0.0293451	5020	260	FALSE
warfarin	median_dose__ln	6	HLA-C	HLA-C*14:02	0.00826693	0.210132	0.928859	0.0642122	0.0512319	5020	83	FALSE
warfarin	median_dose__ln	6	HLA-C	HLA-C*14:03	0					5020	0	FALSE
warfarin	median_dose__ln	6	HLA-C	HLA-C*15:02	0.0185259	0.438143	0.982155	0.0268495	0.0346268	5020	186	FALSE
warfarin	median_dose__ln	6	HLA-C	HLA-C*15:04	0					5020	0	FALSE
warfarin	median_dose__ln	6	HLA-C	HLA-C*15:05	0.00109562	0.838026	0.982155	-0.0285961	0.139882	5020	11	FALSE
warfarin	median_dose__ln	6	HLA-C	HLA-C*16:01	0.0405378	0.778011	0.982155	0.00660943	0.0234437	5020	407	FALSE
warfarin	median_dose__ln	6	HLA-C	HLA-C*16:02	0.00199203	0.748822	0.982155	-0.031661	0.0988755	5020	20	FALSE
warfarin	median_dose__ln	6	HLA-C	HLA-C*16:04	0.000796813	0.452142	0.982155	-0.123187	0.163833	5020	8	FALSE
warfarin	median_dose__ln	6	HLA-C	HLA-C*17:01	0.00547809	0.872334	0.982155	0.0100997	0.0628474	5020	55	FALSE
warfarin	median_dose__ln	6	HLA-C	HLA-C*18:01	9.96016e-05	0.876206		-0.0721309	0.463006	5020	1	FALSE
warfarin	median_dose__ln	6	HLA-B	HLA-B*07:02	0.151096	0.942316	0.982155	-0.0009395	0.0129831	5020	1517	FALSE
warfarin	median_dose__ln	6	HLA-B	HLA-B*07:05	0.000896414	0.422123	0.982155	-0.124099	0.154581	5020	9	FALSE
warfarin	median_dose__ln	6	HLA-B	HLA-B*08:01	0.145817	0.959932	0.982155	0.000656014	0.0130573	5020	1464	FALSE
warfarin	median_dose__ln	6	HLA-B	HLA-B*13:01	0					5020	0	FALSE
warfarin	median_dose__ln	6	HLA-B	HLA-B*13:02	0.0217131	0.153103	0.908265	-0.0456211	0.031928	5020	218	FALSE
warfarin	median_dose__ln	6	HLA-B	HLA-B*14:01	0.0108566	0.958335	0.982155	-0.00235142	0.0450066	5020	109	FALSE
warfarin	median_dose__ln	6	HLA-B	HLA-B*14:02	0.0243028	0.477826	0.982155	0.0213514	0.0300785	5020	244	FALSE
warfarin	median_dose__ln	6	HLA-B	HLA-B*15:01	0.0707171	0.679225	0.982155	0.00741245	0.0179242	5020	710	FALSE
warfarin	median_dose__ln	6	HLA-B	HLA-B*15:02	0					5020	0	FALSE
warfarin	median_dose__ln	6	HLA-B	HLA-B*15:03	0.00059761	0.321776	0.981742	-0.187576	0.189297	5020	6	FALSE
warfarin	median_dose__ln	6	HLA-B	HLA-B*15:04	0					5020	0	FALSE
warfarin	median_dose__ln	6	HLA-B	HLA-B*15:05	0					5020	0	FALSE
warfarin	median_dose__ln	6	HLA-B	HLA-B*15:06	0					5020	0	FALSE
warfarin	median_dose__ln	6	HLA-B	HLA-B*15:07	0					5020	0	FALSE
warfarin	median_dose__ln	6	HLA-B	HLA-B*15:08	0					5020	0	FALSE
warfarin	median_dose__ln	6	HLA-B	HLA-B*15:09	0					5020	0	FALSE
warfarin	median_dose__ln	6	HLA-B	HLA-B*15:10	0.000199203	4.22072e-05		-1.33861	0.326595	5020	2	FALSE
warfarin	median_dose__ln	6	HLA-B	HLA-B*15:11	0					5020	0	FALSE
warfarin	median_dose__ln	6	HLA-B	HLA-B*15:12	0					5020	0	FALSE
warfarin	median_dose__ln	6	HLA-B	HLA-B*15:13	0					5020	0	FALSE
warfarin	median_dose__ln	6	HLA-B	HLA-B*15:15	0					5020	0	FALSE
warfarin	median_dose__ln	6	HLA-B	HLA-B*15:16	0.000498008	0.765329	0.982155	0.0618702	0.207265	5020	5	FALSE
warfarin	median_dose__ln	6	HLA-B	HLA-B*15:17	0.00199203	0.509029	0.982155	0.068682	0.104001	5020	20	FALSE
warfarin	median_dose__ln	6	HLA-B	HLA-B*15:18	0.00278884	0.00379864	0.696135	-0.254174	0.0877741	5020	28	FALSE
warfarin	median_dose__ln	6	HLA-B	HLA-B*15:20	0					5020	0	FALSE
warfarin	median_dose__ln	6	HLA-B	HLA-B*15:21	0					5020	0	FALSE
warfarin	median_dose__ln	6	HLA-B	HLA-B*15:24	0.000298805	0.229226	0.962785	0.321383	0.267262	5020	3	FALSE
warfarin	median_dose__ln	6	HLA-B	HLA-B*15:25	9.96016e-05	0.117927		-0.724082	0.463026	5020	1	FALSE
warfarin	median_dose__ln	6	HLA-B	HLA-B*15:26	0					5020	0	FALSE
warfarin	median_dose__ln	6	HLA-B	HLA-B*15:27	9.96016e-05	0.140219		-0.682721	0.462796	5020	1	FALSE
warfarin	median_dose__ln	6	HLA-B	HLA-B*15:29	0					5020	0	FALSE
warfarin	median_dose__ln	6	HLA-B	HLA-B*15:30	0					5020	0	FALSE
warfarin	median_dose__ln	6	HLA-B	HLA-B*15:31	0					5020	0	FALSE
warfarin	median_dose__ln	6	HLA-B	HLA-B*15:37	0					5020	0	FALSE
warfarin	median_dose__ln	6	HLA-B	HLA-B*18:01	0.0374502	0.0134682	0.696135	-0.0603182	0.0244003	5020	376	FALSE
warfarin	median_dose__ln	6	HLA-B	HLA-B*18:02	0					5020	0	FALSE
warfarin	median_dose__ln	6	HLA-B	HLA-B*18:03	0.000199203	0.850919		0.0616078	0.327778	5020	2	FALSE
warfarin	median_dose__ln	6	HLA-B	HLA-B*18:04	0					5020	0	FALSE
warfarin	median_dose__ln	6	HLA-B	HLA-B*27:02	0.00179283	0.458876	0.982155	-0.0810423	0.109405	5020	18	FALSE
warfarin	median_dose__ln	6	HLA-B	HLA-B*27:03	9.96016e-05	0.931935		-0.0395561	0.463108	5020	1	FALSE
warfarin	median_dose__ln	6	HLA-B	HLA-B*27:04	0					5020	0	FALSE
warfarin	median_dose__ln	6	HLA-B	HLA-B*27:05	0.0416335	0.293673	0.981742	0.0245457	0.0233722	5020	418	FALSE
warfarin	median_dose__ln	6	HLA-B	HLA-B*27:06	0					5020	0	FALSE
warfarin	median_dose__ln	6	HLA-B	HLA-B*27:07	0					5020	0	FALSE
warfarin	median_dose__ln	6	HLA-B	HLA-B*35:01	0.0507968	0.694974	0.982155	-0.008192	0.0208907	5020	510	FALSE
warfarin	median_dose__ln	6	HLA-B	HLA-B*35:02	0.00229084	0.394721	0.981742	-0.0823472	0.0967469	5020	23	FALSE
warfarin	median_dose__ln	6	HLA-B	HLA-B*35:03	0.00846614	0.468255	0.982155	0.0367699	0.0506908	5020	85	FALSE
warfarin	median_dose__ln	6	HLA-B	HLA-B*35:04	0					5020	0	FALSE
warfarin	median_dose__ln	6	HLA-B	HLA-B*35:05	9.96016e-05	0.708654		0.173091	0.463199	5020	1	FALSE
warfarin	median_dose__ln	6	HLA-B	HLA-B*35:08	0.00139442	0.931942	0.982155	-0.0105884	0.123976	5020	14	FALSE
warfarin	median_dose__ln	6	HLA-B	HLA-B*35:09	0					5020	0	FALSE
warfarin	median_dose__ln	6	HLA-B	HLA-B*35:10	0					5020	0	FALSE
warfarin	median_dose__ln	6	HLA-B	HLA-B*35:12	9.96016e-05	0.768349		-0.136519	0.463482	5020	1	FALSE
warfarin	median_dose__ln	6	HLA-B	HLA-B*35:17	0					5020	0	FALSE
warfarin	median_dose__ln	6	HLA-B	HLA-B*35:19	0					5020	0	FALSE
warfarin	median_dose__ln	6	HLA-B	HLA-B*35:20	9.96016e-05	0.549902		-0.277127	0.463463	5020	1	FALSE
warfarin	median_dose__ln	6	HLA-B	HLA-B*35:21	0					5020	0	FALSE
warfarin	median_dose__ln	6	HLA-B	HLA-B*35:22	0					5020	0	FALSE
warfarin	median_dose__ln	6	HLA-B	HLA-B*35:41	0					5020	0	FALSE
warfarin	median_dose__ln	6	HLA-B	HLA-B*35:43	0					5020	0	FALSE
warfarin	median_dose__ln	6	HLA-B	HLA-B*37:01	0.0131474	0.0475552	0.826533	-0.0803235	0.0405304	5020	132	FALSE
warfarin	median_dose__ln	6	HLA-B	HLA-B*38:01	0.0060757	0.675013	0.982155	-0.0249992	0.0596208	5020	61	FALSE
warfarin	median_dose__ln	6	HLA-B	HLA-B*38:02	0					5020	0	FALSE
warfarin	median_dose__ln	6	HLA-B	HLA-B*39:01	0.00766932	0.535598	0.982155	0.032514	0.0524821	5020	77	FALSE
warfarin	median_dose__ln	6	HLA-B	HLA-B*39:02	0					5020	0	FALSE
warfarin	median_dose__ln	6	HLA-B	HLA-B*39:03	0					5020	0	FALSE
warfarin	median_dose__ln	6	HLA-B	HLA-B*39:05	0					5020	0	FALSE
warfarin	median_dose__ln	6	HLA-B	HLA-B*39:06	0.00697211	0.352898	0.981742	-0.0518169	0.055773	5020	70	FALSE
warfarin	median_dose__ln	6	HLA-B	HLA-B*39:08	0					5020	0	FALSE
warfarin	median_dose__ln	6	HLA-B	HLA-B*39:09	0					5020	0	FALSE
warfarin	median_dose__ln	6	HLA-B	HLA-B*39:10	9.96016e-05	0.767945		0.136644	0.463074	5020	1	FALSE
warfarin	median_dose__ln	6	HLA-B	HLA-B*39:11	0					5020	0	FALSE
warfarin	median_dose__ln	6	HLA-B	HLA-B*39:15	0					5020	0	FALSE
warfarin	median_dose__ln	6	HLA-B	HLA-B*39:24	0					5020	0	FALSE
warfarin	median_dose__ln	6	HLA-B	HLA-B*40:01	0.0556773	0.50504	0.982155	0.013506	0.0202601	5020	559	FALSE
warfarin	median_dose__ln	6	HLA-B	HLA-B*40:02	0.00836653	0.910621	0.982155	-0.00572415	0.0509898	5020	84	FALSE
warfarin	median_dose__ln	6	HLA-B	HLA-B*40:04	0					5020	0	FALSE
warfarin	median_dose__ln	6	HLA-B	HLA-B*40:06	0.000398406	0.113756	0.845251	-0.36689	0.231943	5020	4	FALSE
warfarin	median_dose__ln	6	HLA-B	HLA-B*40:09	0					5020	0	FALSE
warfarin	median_dose__ln	6	HLA-B	HLA-B*40:10	0					5020	0	FALSE
warfarin	median_dose__ln	6	HLA-B	HLA-B*40:12	0					5020	0	FALSE
warfarin	median_dose__ln	6	HLA-B	HLA-B*41:01	0.00159363	0.662099	0.982155	-0.0506961	0.115998	5020	16	FALSE
warfarin	median_dose__ln	6	HLA-B	HLA-B*41:02	0.00378486	0.737088	0.982155	-0.0253281	0.0754416	5020	38	FALSE
warfarin	median_dose__ln	6	HLA-B	HLA-B*41:04	0					5020	0	FALSE
warfarin	median_dose__ln	6	HLA-B	HLA-B*42:01	0.000199203	0.0168935		0.78286	0.327581	5020	2	FALSE
warfarin	median_dose__ln	6	HLA-B	HLA-B*44:02	0.10488	0.0386527	0.826533	0.0314253	0.0151929	5020	1053	FALSE
warfarin	median_dose__ln	6	HLA-B	HLA-B*44:03	0.0582669	0.473238	0.982155	-0.0141282	0.0196971	5020	585	FALSE
warfarin	median_dose__ln	6	HLA-B	HLA-B*44:04	0.000498008	0.579151	0.982155	-0.11503	0.207387	5020	5	FALSE
warfarin	median_dose__ln	6	HLA-B	HLA-B*44:05	0.00189243	0.655681	0.982155	0.0474727	0.106462	5020	19	FALSE
warfarin	median_dose__ln	6	HLA-B	HLA-B*44:07	0					5020	0	FALSE
warfarin	median_dose__ln	6	HLA-B	HLA-B*45:01	0.0063745	0.134953	0.872696	-0.0857844	0.0573772	5020	64	FALSE
warfarin	median_dose__ln	6	HLA-B	HLA-B*46:01	0					5020	0	FALSE
warfarin	median_dose__ln	6	HLA-B	HLA-B*47:01	0.00328685	0.0727968	0.826533	-0.145194	0.0809114	5020	33	FALSE
warfarin	median_dose__ln	6	HLA-B	HLA-B*48:01	9.96016e-05	0.742392		-0.152614	0.464288	5020	1	FALSE
warfarin	median_dose__ln	6	HLA-B	HLA-B*48:02	0					5020	0	FALSE
warfarin	median_dose__ln	6	HLA-B	HLA-B*48:03	0					5020	0	FALSE
warfarin	median_dose__ln	6	HLA-B	HLA-B*49:01	0.0128486	0.813655	0.982155	0.00974794	0.0413529	5020	129	FALSE
warfarin	median_dose__ln	6	HLA-B	HLA-B*50:01	0.0106574	0.0657487	0.826533	0.0818023	0.0444448	5020	107	FALSE
warfarin	median_dose__ln	6	HLA-B	HLA-B*50:02	9.96016e-05	0.224942		-0.562599	0.463563	5020	1	FALSE
warfarin	median_dose__ln	6	HLA-B	HLA-B*51:01	0.0349602	0.348911	0.981742	0.0237361	0.0253377	5020	351	FALSE
warfarin	median_dose__ln	6	HLA-B	HLA-B*51:02	0					5020	0	FALSE
warfarin	median_dose__ln	6	HLA-B	HLA-B*51:05	0					5020	0	FALSE
warfarin	median_dose__ln	6	HLA-B	HLA-B*51:06	0					5020	0	FALSE
warfarin	median_dose__ln	6	HLA-B	HLA-B*51:07	0					5020	0	FALSE
warfarin	median_dose__ln	6	HLA-B	HLA-B*51:08	0.000796813	0.487731	0.982155	-0.113626	0.163733	5020	8	FALSE
warfarin	median_dose__ln	6	HLA-B	HLA-B*51:23	0					5020	0	FALSE
warfarin	median_dose__ln	6	HLA-B	HLA-B*52:01	0.00587649	0.478826	0.982155	-0.0429616	0.0606592	5020	59	FALSE
warfarin	median_dose__ln	6	HLA-B	HLA-B*53:01	0.00149402	0.0503764	0.826533	-0.234434	0.119779	5020	15	FALSE
warfarin	median_dose__ln	6	HLA-B	HLA-B*54:01	9.96016e-05	0.58145		0.255203	0.462908	5020	1	FALSE
warfarin	median_dose__ln	6	HLA-B	HLA-B*55:01	0.0196215	0.183735	0.913964	0.0442934	0.0333151	5020	197	FALSE
warfarin	median_dose__ln	6	HLA-B	HLA-B*55:02	0					5020	0	FALSE
warfarin	median_dose__ln	6	HLA-B	HLA-B*56:01	0.00498008	0.243396	0.971672	0.0768427	0.0658644	5020	50	FALSE
warfarin	median_dose__ln	6	HLA-B	HLA-B*56:03	0					5020	0	FALSE
warfarin	median_dose__ln	6	HLA-B	HLA-B*56:04	9.96016e-05	0.784563		0.126521	0.462782	5020	1	FALSE
warfarin	median_dose__ln	6	HLA-B	HLA-B*57:01	0.039741	0.88388	0.982155	-0.00342096	0.0234216	5020	399	FALSE
warfarin	median_dose__ln	6	HLA-B	HLA-B*57:02	9.96016e-05	0.876206		-0.0721309	0.463006	5020	1	FALSE
warfarin	median_dose__ln	6	HLA-B	HLA-B*57:03	0.000199203	0.884799		0.0474807	0.327688	5020	2	FALSE
warfarin	median_dose__ln	6	HLA-B	HLA-B*58:01	0.00428287	0.625019	0.982155	-0.0347054	0.0710043	5020	43	FALSE
warfarin	median_dose__ln	6	HLA-B	HLA-B*58:02	0					5020	0	FALSE
warfarin	median_dose__ln	6	HLA-B	HLA-B*59:01	0					5020	0	FALSE
warfarin	median_dose__ln	6	HLA-B	HLA-B*67:01	9.96016e-05	0.591065		-0.24887	0.463162	5020	1	FALSE
warfarin	median_dose__ln	6	HLA-B	HLA-B*70:20	0					5020	0	FALSE
warfarin	median_dose__ln	6	HLA-B	HLA-B*73:01	0					5020	0	FALSE
warfarin	median_dose__ln	6	HLA-B	HLA-B*78:01	0					5020	0	FALSE
warfarin	median_dose__ln	6	HLA-B	HLA-B*81:01	0					5020	0	FALSE
warfarin	median_dose__ln	6	HLA-B	HLA-B*82:01	0					5020	0	FALSE
warfarin	median_dose__ln	6	HLA-B	HLA-B*82:02	0					5020	0	FALSE
warfarin	median_dose__ln	6	HLA-DRB3	HLA-DRB3*01:01	0.164841	0.309047	0.981742	0.0126335	0.0124183	5020	1655	FALSE
warfarin	median_dose__ln	6	HLA-DRB3	HLA-DRB3*02:02	0.141932	0.0790125	0.826533	-0.0232551	0.0132372	5020	1425	FALSE
warfarin	median_dose__ln	6	HLA-DRB3	HLA-DRB3*02:10	9.96016e-05	0.74091		-0.153033	0.4628	5020	1	FALSE
warfarin	median_dose__ln	6	HLA-DRB3	HLA-DRB3*02:24	9.96016e-05	0.526463		-0.293772	0.463758	5020	1	FALSE
warfarin	median_dose__ln	6	HLA-DRB3	HLA-DRB3*03:01	0.0350598	0.101016	0.845251	0.0411971	0.0251163	5020	352	FALSE
warfarin	median_dose__ln	6	HLA-DRB3	HLA-DRB3*99:01	0.342629	0.887618	0.982155	0.00136073	0.00962832	5020	6600	FALSE
warfarin	median_dose__ln	6	HLA-DRB5	HLA-DRB5*01:01	0.152689	0.912743	0.982155	-0.00140542	0.012825	5020	1533	FALSE
warfarin	median_dose__ln	6	HLA-DRB5	HLA-DRB5*01:02	0					5020	0	FALSE
warfarin	median_dose__ln	6	HLA-DRB5	HLA-DRB5*02:02	0.00697211	0.829402	0.982155	-0.012035	0.0558521	5020	70	FALSE
warfarin	median_dose__ln	6	HLA-DRB5	HLA-DRB5*99:01	0.159661	0.875695	0.982155	-0.00197316	0.0126132	5020	8437	FALSE
warfarin	median_dose__ln	6	HLA-DRB4	HLA-DRB4*01:01	0.0808765	0.707932	0.982155	-0.00640112	0.0170853	5020	812	FALSE
warfarin	median_dose__ln	6	HLA-DRB4	HLA-DRB4*01:03	0.262749	0.804309	0.982155	0.00259201	0.0104606	5020	2638	FALSE
warfarin	median_dose__ln	6	HLA-DRB4	HLA-DRB4*99:01	0.344721	0.951382	0.982155	-0.000590325	0.00968157	5020	6579	FALSE
warfarin	median_dose__ln	6	HLA-DRB1	HLA-DRB1*01:01	0.0915339	0.373096	0.981742	0.0140751	0.0158011	5020	919	FALSE
warfarin	median_dose__ln	6	HLA-DRB1	HLA-DRB1*01:02	0.00727092	0.720308	0.982155	-0.0195656	0.0546422	5020	73	FALSE
warfarin	median_dose__ln	6	HLA-DRB1	HLA-DRB1*01:03	0.0198207	0.0951659	0.845251	0.055641	0.0333365	5020	199	FALSE
warfarin	median_dose__ln	6	HLA-DRB1	HLA-DRB1*03:01	0.149104	0.782205	0.982155	-0.00357395	0.0129274	5020	1497	FALSE
warfarin	median_dose__ln	6	HLA-DRB1	HLA-DRB1*03:02	0					5020	0	FALSE
warfarin	median_dose__ln	6	HLA-DRB1	HLA-DRB1*04:01	0.119323	0.564039	0.982155	0.00821793	0.0142452	5020	1198	FALSE
warfarin	median_dose__ln	6	HLA-DRB1	HLA-DRB1*04:02	0.00338645	0.233252	0.962785	-0.0950984	0.0797693	5020	34	FALSE
warfarin	median_dose__ln	6	HLA-DRB1	HLA-DRB1*04:03	0.00517928	0.435419	0.982155	-0.050401	0.0646154	5020	52	FALSE
warfarin	median_dose__ln	6	HLA-DRB1	HLA-DRB1*04:04	0.0406375	0.614304	0.982155	-0.0117803	0.023375	5020	408	FALSE
warfarin	median_dose__ln	6	HLA-DRB1	HLA-DRB1*04:05	0.00438247	0.381059	0.981742	0.061457	0.0701543	5020	44	FALSE
warfarin	median_dose__ln	6	HLA-DRB1	HLA-DRB1*04:06	0.000398406	0.852775	0.982155	0.0430486	0.231957	5020	4	FALSE
warfarin	median_dose__ln	6	HLA-DRB1	HLA-DRB1*04:07	0.00966135	0.734613	0.982155	-0.015938	0.0470127	5020	97	FALSE
warfarin	median_dose__ln	6	HLA-DRB1	HLA-DRB1*04:08	0.00278884	0.550964	0.982155	-0.0523844	0.0878408	5020	28	FALSE
warfarin	median_dose__ln	6	HLA-DRB1	HLA-DRB1*04:10	0					5020	0	FALSE
warfarin	median_dose__ln	6	HLA-DRB1	HLA-DRB1*04:11	0					5020	0	FALSE
warfarin	median_dose__ln	6	HLA-DRB1	HLA-DRB1*07:01	0.142629	0.911893	0.982155	-0.00144748	0.0130808	5020	1432	FALSE
warfarin	median_dose__ln	6	HLA-DRB1	HLA-DRB1*08:01	0.0170319	0.166223	0.908265	-0.0496248	0.0358394	5020	171	FALSE
warfarin	median_dose__ln	6	HLA-DRB1	HLA-DRB1*08:02	0.000298805	0.838824	0.982155	-0.0543974	0.267429	5020	3	FALSE
warfarin	median_dose__ln	6	HLA-DRB1	HLA-DRB1*08:03	0.00189243	0.923788	0.982155	-0.0101924	0.106538	5020	19	FALSE
warfarin	median_dose__ln	6	HLA-DRB1	HLA-DRB1*08:04	0.000298805	0.999146	0.999146	-0.000286629	0.267633	5020	3	FALSE
warfarin	median_dose__ln	6	HLA-DRB1	HLA-DRB1*08:06	0.000796813	0.344549	0.981742	-0.154841	0.163801	5020	8	FALSE
warfarin	median_dose__ln	6	HLA-DRB1	HLA-DRB1*08:07	0					5020	0	FALSE
warfarin	median_dose__ln	6	HLA-DRB1	HLA-DRB1*08:10	0					5020	0	FALSE
warfarin	median_dose__ln	6	HLA-DRB1	HLA-DRB1*08:11	0					5020	0	FALSE
warfarin	median_dose__ln	6	HLA-DRB1	HLA-DRB1*09:01	0.013247	0.997882	0.999146	0.000106606	0.0401636	5020	133	FALSE
warfarin	median_dose__ln	6	HLA-DRB1	HLA-DRB1*10:01	0.00547809	0.464335	0.982155	-0.0459389	0.0627767	5020	55	FALSE
warfarin	median_dose__ln	6	HLA-DRB1	HLA-DRB1*11:01	0.038745	0.0871152	0.845017	-0.0409998	0.0239604	5020	389	FALSE
warfarin	median_dose__ln	6	HLA-DRB1	HLA-DRB1*11:02	0.00159363	0.512651	0.982155	-0.0759303	0.115966	5020	16	FALSE
warfarin	median_dose__ln	6	HLA-DRB1	HLA-DRB1*11:03	0.00448207	0.482513	0.982155	0.0476749	0.0678822	5020	45	FALSE
warfarin	median_dose__ln	6	HLA-DRB1	HLA-DRB1*11:04	0.0136454	0.834229	0.982155	-0.00840497	0.040159	5020	137	FALSE
warfarin	median_dose__ln	6	HLA-DRB1	HLA-DRB1*11:06	0					5020	0	FALSE
warfarin	median_dose__ln	6	HLA-DRB1	HLA-DRB1*11:11	0					5020	0	FALSE
warfarin	median_dose__ln	6	HLA-DRB1	HLA-DRB1*11:43	0					5020	0	FALSE
warfarin	median_dose__ln	6	HLA-DRB1	HLA-DRB1*12:01	0.0157371	0.722238	0.982155	-0.0133341	0.0375091	5020	158	FALSE
warfarin	median_dose__ln	6	HLA-DRB1	HLA-DRB1*12:02	0					5020	0	FALSE
warfarin	median_dose__ln	6	HLA-DRB1	HLA-DRB1*13:01	0.0503984	0.637494	0.982155	0.00995165	0.0211183	5020	506	FALSE
warfarin	median_dose__ln	6	HLA-DRB1	HLA-DRB1*13:02	0.0350598	0.159982	0.908265	0.0354108	0.0251973	5020	352	FALSE
warfarin	median_dose__ln	6	HLA-DRB1	HLA-DRB1*13:03	0.00786853	0.732061	0.982155	0.0179832	0.0525202	5020	79	FALSE
warfarin	median_dose__ln	6	HLA-DRB1	HLA-DRB1*13:04	0.000199203	0.256333		-0.372194	0.327858	5020	2	FALSE
warfarin	median_dose__ln	6	HLA-DRB1	HLA-DRB1*13:05	9.96016e-05	0.0862844		-0.795168	0.463474	5020	1	FALSE
warfarin	median_dose__ln	6	HLA-DRB1	HLA-DRB1*13:12	0					5020	0	FALSE
warfarin	median_dose__ln	6	HLA-DRB1	HLA-DRB1*13:15	0					5020	0	FALSE
warfarin	median_dose__ln	6	HLA-DRB1	HLA-DRB1*13:21	0					5020	0	FALSE
warfarin	median_dose__ln	6	HLA-DRB1	HLA-DRB1*14:01	0.0226096	0.144418	0.903777	0.0451463	0.0309271	5020	227	FALSE
warfarin	median_dose__ln	6	HLA-DRB1	HLA-DRB1*14:02	9.96016e-05	0.00713712		-1.24508	0.462599	5020	1	FALSE
warfarin	median_dose__ln	6	HLA-DRB1	HLA-DRB1*14:03	0					5020	0	FALSE
warfarin	median_dose__ln	6	HLA-DRB1	HLA-DRB1*14:04	0.000796813	0.518592	0.982155	0.10579	0.163873	5020	8	FALSE
warfarin	median_dose__ln	6	HLA-DRB1	HLA-DRB1*14:05	0					5020	0	FALSE
warfarin	median_dose__ln	6	HLA-DRB1	HLA-DRB1*14:06	9.96016e-05	0.794832		0.120307	0.462619	5020	1	FALSE
warfarin	median_dose__ln	6	HLA-DRB1	HLA-DRB1*14:07	0					5020	0	FALSE
warfarin	median_dose__ln	6	HLA-DRB1	HLA-DRB1*14:09	0					5020	0	FALSE
warfarin	median_dose__ln	6	HLA-DRB1	HLA-DRB1*14:10	0					5020	0	FALSE
warfarin	median_dose__ln	6	HLA-DRB1	HLA-DRB1*14:15	0					5020	0	FALSE
warfarin	median_dose__ln	6	HLA-DRB1	HLA-DRB1*14:44	0					5020	0	FALSE
warfarin	median_dose__ln	6	HLA-DRB1	HLA-DRB1*15:01	0.153088	0.798547	0.982155	-0.00327143	0.012817	5020	1537	FALSE
warfarin	median_dose__ln	6	HLA-DRB1	HLA-DRB1*15:02	0.00408367	0.292487	0.981742	-0.076428	0.0725954	5020	41	FALSE
warfarin	median_dose__ln	6	HLA-DRB1	HLA-DRB1*15:03	0.000298805	0.393517	0.981742	-0.228112	0.267319	5020	3	FALSE
warfarin	median_dose__ln	6	HLA-DRB1	HLA-DRB1*16:01	0.00567729	0.612917	0.982155	-0.0312966	0.0618576	5020	57	FALSE
warfarin	median_dose__ln	6	HLA-DRB1	HLA-DRB1*16:02	0.000398406	0.273658	0.981742	0.253593	0.231635	5020	4	FALSE
warfarin	median_dose__ln	6	HLA-DQA1	HLA-DQA1*01:01	0.140438	0.108682	0.845251	0.0212579	0.0132495	5020	1410	FALSE
warfarin	median_dose__ln	6	HLA-DQA1	HLA-DQA1*01:02	0.196614	0.789795	0.982155	0.00309592	0.011613	5020	1974	FALSE
warfarin	median_dose__ln	6	HLA-DQA1	HLA-DQA1*01:03	0.0552789	0.957049	0.982155	0.00109005	0.0202385	5020	555	FALSE
warfarin	median_dose__ln	6	HLA-DQA1	HLA-DQA1*01:04	9.96016e-05	0.0121129		-1.16143	0.462768	5020	1	FALSE
warfarin	median_dose__ln	6	HLA-DQA1	HLA-DQA1*02:01	0.141932	0.895519	0.982155	-0.0017201	0.0130974	5020	1425	FALSE
warfarin	median_dose__ln	6	HLA-DQA1	HLA-DQA1*03:01	0.203287	0.843758	0.982155	-0.00224156	0.0113728	5020	2041	FALSE
warfarin	median_dose__ln	6	HLA-DQA1	HLA-DQA1*03:02	0.000398406	0.0119188	0.696135	-0.584088	0.232199	5020	4	FALSE
warfarin	median_dose__ln	6	HLA-DQA1	HLA-DQA1*03:03	0.00169323	0.378903	0.981742	-0.099007	0.112508	5020	17	FALSE
warfarin	median_dose__ln	6	HLA-DQA1	HLA-DQA1*04:01	0.0173307	0.198253	0.91799	-0.0457296	0.0355398	5020	174	FALSE
warfarin	median_dose__ln	6	HLA-DQA1	HLA-DQA1*05:01	0.23755	0.502608	0.982155	-0.00722151	0.0107713	5020	2385	FALSE
warfarin	median_dose__ln	6	HLA-DQA1	HLA-DQA1*05:03	0					5020	0	FALSE
warfarin	median_dose__ln	6	HLA-DQA1	HLA-DQA1*05:05	0.00209163	0.0751027	0.826533	0.180475	0.101379	5020	21	FALSE
warfarin	median_dose__ln	6	HLA-DQA1	HLA-DQA1*05:09	0.000199203	0.346185		-0.308516	0.327475	5020	2	FALSE
warfarin	median_dose__ln	6	HLA-DQA1	HLA-DQA1*06:01	0.00189243	0.923788	0.982155	-0.0101924	0.106538	5020	19	FALSE
warfarin	median_dose__ln	6	HLA-DQB1	HLA-DQB1*02:01	0.150299	0.663766	0.982155	0.00559693	0.0128741	5020	1509	FALSE
warfarin	median_dose__ln	6	HLA-DQB1	HLA-DQB1*02:02	0.100797	0.343039	0.981742	-0.0144577	0.0152464	5020	1012	FALSE
warfarin	median_dose__ln	6	HLA-DQB1	HLA-DQB1*03:01	0.177191	0.851267	0.982155	-0.00227507	0.012133	5020	1779	FALSE
warfarin	median_dose__ln	6	HLA-DQB1	HLA-DQB1*03:02	0.105478	0.300564	0.981742	-0.0155174	0.0149879	5020	1059	FALSE
warfarin	median_dose__ln	6	HLA-DQB1	HLA-DQB1*03:03	0.0522908	0.744538	0.982155	0.00674976	0.0207132	5020	525	FALSE
warfarin	median_dose__ln	6	HLA-DQB1	HLA-DQB1*03:04	0.00159363	0.385104	0.981742	-0.100764	0.116007	5020	16	FALSE
warfarin	median_dose__ln	6	HLA-DQB1	HLA-DQB1*04:01	0					5020	0	FALSE
warfarin	median_dose__ln	6	HLA-DQB1	HLA-DQB1*04:02	0.0181275	0.303578	0.981742	-0.0357915	0.0347863	5020	182	FALSE
warfarin	median_dose__ln	6	HLA-DQB1	HLA-DQB1*05:01	0.116235	0.350448	0.981742	0.0133308	0.0142757	5020	1167	FALSE
warfarin	median_dose__ln	6	HLA-DQB1	HLA-DQB1*05:02	0.00707171	0.878423	0.982155	-0.0084829	0.0554523	5020	71	FALSE
warfarin	median_dose__ln	6	HLA-DQB1	HLA-DQB1*05:03	0.0239044	0.180082	0.913964	0.0400965	0.0299073	5020	240	FALSE
warfarin	median_dose__ln	6	HLA-DQB1	HLA-DQB1*05:04	0.00159363	0.555293	0.982155	0.0684205	0.115989	5020	16	FALSE
warfarin	median_dose__ln	6	HLA-DQB1	HLA-DQB1*06:01	0.00418327	0.291035	0.981742	-0.0757516	0.0717369	5020	42	FALSE
warfarin	median_dose__ln	6	HLA-DQB1	HLA-DQB1*06:02	0.153287	0.646333	0.982155	-0.00583748	0.0127209	5020	1539	FALSE
warfarin	median_dose__ln	6	HLA-DQB1	HLA-DQB1*06:03	0.0522908	0.605556	0.982155	0.0107161	0.0207492	5020	525	FALSE
warfarin	median_dose__ln	6	HLA-DQB1	HLA-DQB1*06:04	0.0249004	0.341826	0.981742	0.0284613	0.0299386	5020	250	FALSE
warfarin	median_dose__ln	6	HLA-DQB1	HLA-DQB1*06:05	0					5020	0	FALSE
warfarin	median_dose__ln	6	HLA-DQB1	HLA-DQB1*06:09	0.00986056	0.312342	0.981742	0.0465728	0.0460924	5020	99	FALSE
warfarin	median_dose__ln	6	HLA-DPA1	HLA-DPA1*01:03	0.177988	0.197952	0.91799	-0.0156229	0.0121335	5020	8253	FALSE
warfarin	median_dose__ln	6	HLA-DPA1	HLA-DPA1*01:04	0.00517928	0.636623	0.982155	-0.030533	0.0646265	5020	52	FALSE
warfarin	median_dose__ln	6	HLA-DPA1	HLA-DPA1*01:05	0.000398406	0.486256	0.982155	-0.161332	0.231691	5020	4	FALSE
warfarin	median_dose__ln	6	HLA-DPA1	HLA-DPA1*01:07	0					5020	0	FALSE
warfarin	median_dose__ln	6	HLA-DPA1	HLA-DPA1*02:01	0.138845	0.357801	0.981742	-0.0123524	0.0134316	5020	1394	FALSE
warfarin	median_dose__ln	6	HLA-DPA1	HLA-DPA1*02:02	0.0333665	0.498101	0.982155	-0.0173599	0.0256223	5020	335	FALSE
warfarin	median_dose__ln	6	HLA-DPA1	HLA-DPA1*03:01	9.96016e-05	0.617425		-0.231249	0.462931	5020	1	FALSE
warfarin	median_dose__ln	6	HLA-DPA1	HLA-DPA1*04:01	0					5020	0	FALSE
warfarin	median_dose__ln	6	HLA-DPB1	HLA-DPB1*01:01	0.0573705	0.962222	0.982155	-0.000954714	0.0201551	5020	576	FALSE
warfarin	median_dose__ln	6	HLA-DPB1	HLA-DPB1*02:01	0.120717	0.372932	0.981742	0.0126641	0.0142122	5020	1212	FALSE
warfarin	median_dose__ln	6	HLA-DPB1	HLA-DPB1*02:02	0.00876494	0.52214	0.982155	-0.0314976	0.0492077	5020	88	FALSE
warfarin	median_dose__ln	6	HLA-DPB1	HLA-DPB1*03:01	0.111554	0.874097	0.982155	0.00236912	0.0149505	5020	1120	FALSE
warfarin	median_dose__ln	6	HLA-DPB1	HLA-DPB1*04:01	0.438446	0.963801	0.982155	-0.000425422	0.00937337	5020	4402	FALSE
warfarin	median_dose__ln	6	HLA-DPB1	HLA-DPB1*04:02	0.112151	0.250431	0.971672	0.016938	0.0147359	5020	1126	FALSE
warfarin	median_dose__ln	6	HLA-DPB1	HLA-DPB1*05:01	0.0201195	0.80197	0.982155	-0.00813286	0.0324262	5020	202	FALSE
warfarin	median_dose__ln	6	HLA-DPB1	HLA-DPB1*50:2	0.000199203	0.810987		0.0784437	0.327989	5020	2	FALSE
warfarin	median_dose__ln	6	HLA-DPB1	HLA-DPB1*06:01	0.0143426	0.966967	0.982155	0.00161179	0.0389182	5020	144	FALSE
warfarin	median_dose__ln	6	HLA-DPB1	HLA-DPB1*09:01	0.00747012	0.83708	0.982155	0.0110812	0.0538861	5020	75	FALSE
warfarin	median_dose__ln	6	HLA-DPB1	HLA-DPB1*90:2	0					5020	0	FALSE
warfarin	median_dose__ln	6	HLA-DPB1	HLA-DPB1*10:01	0.0176295	0.610581	0.982155	0.0178634	0.0350761	5020	177	FALSE
warfarin	median_dose__ln	6	HLA-DPB1	HLA-DPB1*11:01	0.0232072	0.907617	0.982155	-0.0035918	0.0309504	5020	233	FALSE
warfarin	median_dose__ln	6	HLA-DPB1	HLA-DPB1*13:01	0.0175299	0.129936	0.869227	-0.0538579	0.0355591	5020	176	FALSE
warfarin	median_dose__ln	6	HLA-DPB1	HLA-DPB1*14:01	0.00906375	0.0249924	0.826533	-0.109785	0.0489633	5020	91	FALSE
warfarin	median_dose__ln	6	HLA-DPB1	HLA-DPB1*15:01	0.00697211	0.81423	0.982155	-0.0131166	0.0558187	5020	70	FALSE
warfarin	median_dose__ln	6	HLA-DPB1	HLA-DPB1*16:01	0.0059761	0.223828	0.962785	-0.0731844	0.0601567	5020	60	FALSE
warfarin	median_dose__ln	6	HLA-DPB1	HLA-DPB1*17:01	0.0110558	0.19874	0.91799	-0.0571899	0.0444947	5020	111	FALSE
warfarin	median_dose__ln	6	HLA-DPB1	HLA-DPB1*18:01	9.96016e-05	0.306166		0.473751	0.462916	5020	1	FALSE
warfarin	median_dose__ln	6	HLA-DPB1	HLA-DPB1*19:01	0.00727092	0.615304	0.982155	0.0270795	0.0538844	5020	73	FALSE
warfarin	median_dose__ln	6	HLA-DPB1	HLA-DPB1*20:01	0.000796813	0.583783	0.982155	0.0898393	0.163969	5020	8	FALSE
warfarin	median_dose__ln	6	HLA-DPB1	HLA-DPB1*21:01	0					5020	0	FALSE
warfarin	median_dose__ln	6	HLA-DPB1	HLA-DPB1*22:01	0					5020	0	FALSE
warfarin	median_dose__ln	6	HLA-DPB1	HLA-DPB1*23:01	0.00139442	0.562931	0.982155	0.0717156	0.123961	5020	14	FALSE
warfarin	median_dose__ln	6	HLA-DPB1	HLA-DPB1*26:01	0.000199203	0.255417		0.372446	0.327447	5020	2	FALSE
warfarin	median_dose__ln	6	HLA-DPB1	HLA-DPB1*28:01	0					5020	0	FALSE
warfarin	median_dose__ln	6	HLA-DPB1	HLA-DPB1*30:01	0					5020	0	FALSE
warfarin	median_dose__ln	6	HLA-DPB1	HLA-DPB1*31:01	0					5020	0	FALSE
warfarin	median_dose__ln	6	HLA-DPB1	HLA-DPB1*33:01	0					5020	0	FALSE
warfarin	median_dose__ln	6	HLA-DPB1	HLA-DPB1*34:01	9.96016e-05	0.708654		0.173091	0.463199	5020	1	FALSE
warfarin	median_dose__ln	6	HLA-DPB1	HLA-DPB1*35:01	0					5020	0	FALSE
warfarin	median_dose__ln	6	HLA-DPB1	HLA-DPB1*40:01	0					5020	0	FALSE
warfarin	median_dose__ln	6	HLA-DPB1	HLA-DPB1*45:01	0					5020	0	FALSE
warfarin	median_dose__ln	6	HLA-DPB1	HLA-DPB1*48:01	0					5020	0	FALSE
warfarin	median_dose__ln	6	HLA-DPB1	HLA-DPB1*81:01	0					5020	0	FALSE
warfarin	median_dose__ln	6	HLA-DPB1	HLA-DPB1*85:01	0					5020	0	FALSE

### Sheet: S6_clinpgx_evidence_for_CYP
Suplementary Table S6. ClinPGx evidence levels and association statistics for tested CYP gene–drug pairs.
For each CYP gene-drug pair with available ClinPGx annotation, the table reports the highest evidence level assigned by ClinPGx; no_level indicates that a statistically significant association is reported in ClinPGx but without assigned a specific evidence level. Effect sizes (beta) and p-values are from our analysis for both phenotype classes; dose beta and dose p-value correspond to the median daily dose phenotype, meanwhile treatment beta and treatment p-value correspond to the longest treatment duration phenotype. Full association results are provided in Supplementary Table S5.
Substance	Gene	Highest evidence level	Dose beta	Dose p-value	Threatment beta	Threatment p-value
amitriptyline	CYP2C19	1A	-0.000251832	0.984801	0.0373036	0.313494
amitriptyline	CYP2D6	1A	0.0329738	0.00120894	0.08417	0.00311227
amlodipine	CYP3A5	3	-0.0067804	0.576646	-0.0616772	0.329966
aspirin	CYP2C19	no_level	-0.0017878	0.811796	-0.0357579	0.377527
aspirin	CYP2C9	no_level	0.0160138	0.0902855	-0.0656481	0.198401
aspirin	CYP2D6	3	0.000370119	0.949199	0.0806036	0.0100785
aspirin	CYP3A5	no_level	-0.0161787	0.1367	0.00925034	0.874834
aspirin	CYP4F2	3	0.0128207	0.274441	-0.0146567	0.817049
codeine	CYP2D6	1A	-0.0279367	0.000822218	-0.0208438	0.138544
paracetamol	CYP2D6	no_level	-0.00658877	0.167725	-0.0237293	0.109937
paracetamol	CYP3A5	no_level	-0.00460436	0.605775	0.00428474	0.87749
simvastatin	CYP2C9	no_level	-0.00932056	0.411003	0.0308965	0.419451
simvastatin	CYP2D6	3	-0.0137675	0.0466405	0.00223671	0.923622
simvastatin	CYP3A5	4	0.00813427	0.528808	0.0336541	0.44001
warfarin	CYP2C19	3	-0.0650305	0.0120007	-0.0440807	0.54984
warfarin	CYP2C9	1A	0.664844	3.37432e-91	-0.168019	0.078367
warfarin	CYP4F2	1A	-0.182497	8.94946e-06	0.0740231	0.527205

### Sheet: S7_clinpgx_evidence_for_HLA
Suplementary Table S7. ClinPGx assciations for tested HLA variant-drug pairs and their p-values and betas in our analysis
For each CYP gene-drug pair with available ClinPGx annotation, the table reports the highest evidence level assigned by ClinPGx; no_level indicates that a statistically significant association is reported in ClinPGx but without assigned a specific evidence level. Annotation type reflects the ClinPGx annotation category: clinical annotations provide summarised associations with mannually assigned level of evidence; variant annotations report associations from individual publications. Effect sizes (beta) and p-values are from our analysis for both phenotype classes; dose beta and dose p-value correspond to the median daily dose phenotype, meanwhile treatment beta and treatment p-value correspond to the longest treatment duration phenotype. Full association results are provided in Supplementary Table S5.
Substance	Annotation type	Gene	Evidence level	Variant	Overlap level	Dose beta	Dose p-value	Treatment beta	Treatment p-value
aspirin	clinical	HLA-DPB1	3	rs3097671	gene_level	0.0290577	0.0664117	-0.248827	0.00367371
aspirin	clinical	HLA-DPB1	3	rs1042136	gene_level	0.0290577	0.0664117	-0.248827	0.00367371
aspirin	clinical	HLA-DPB1	2B	HLA-DPB1*03:01	exact	0.000939518	0.822437	0.0398459	0.0790725
aspirin	clinical	HLA-DPB1	3	HLA-DPB1*04:01	exact	0.000413627	0.876239	0.0169889	0.237977
aspirin	clinical	HLA-DPB1	3	rs1042151	gene_level	0.0290577	0.0664117	-0.248827	0.00367371
aspirin	variant	HLA-DRB1	no_level	HLA-DRB1*09:01	exact	-0.00205435	0.858893	0.135321	0.0304322
aspirin	variant	HLA-DPB1	no_level	HLA-DPB1*05:01	exact	-0.0102212	0.264446	0.00237774	0.961814
aspirin	variant	HLA-DPB1	no_level	HLA-DPB1*13:01	exact	0.00180433	0.867074	-0.0541577	0.353035
aspirin	variant	HLA-DQB1	no_level	HLA-DQB1*06:09	exact	-0.00796037	0.547394	0.0230726	0.747972
aspirin	variant	HLA-DQB1	no_level	HLA-DQB1*06:04	exact	0.00787111	0.335268	0.00711363	0.872385
aspirin	variant	HLA-DQB1	no_level	HLA-DQB1*03:03	exact	-0.000732297	0.901157	0.0870239	0.00645797
aspirin	variant	HLA-DRB1	no_level	HLA-DRB1*13:02	exact	0.0035227	0.614235	0.00915413	0.809143
aspirin	variant	HLA-DQB1	no_level	HLA-DQB1*03:02	exact	1.21316e-05	0.997745	0.0380764	0.101675
paracetamol	clinical	HLA-DQB1	3	HLA-DQB1*02:02	exact	-0.00488459	0.171816	-0.00506133	0.64892
paracetamol	clinical	HLA-C	3	HLA-C*14:03	subtype	0.0175806	0.117495	0.0312988	0.370421
paracetamol	variant	HLA-A	no_level	HLA-A*02:06	exact	-0.00350573	0.885516	-0.0732353	0.332764
paracetamol	variant	HLA-B	no_level	HLA-B*13:01	exact	-0.0584007	0.827372	-0.740473	0.375207
paracetamol	variant	HLA-B	no_level	HLA-B*44:03	exact	-0.00382186	0.409688	0.00927193	0.52009
paracetamol	variant	HLA-A	no_level	HLA-A*24:02	exact	-0.00130443	0.753231	-0.0127487	0.322961
paracetamol	variant	HLA-DRB1	no_level	HLA-DRB1*08:03	exact	0.0142083	0.51969	-0.0701066	0.30747
paracetamol	variant	HLA-DRB1	no_level	HLA-DRB1*12:02	exact	-0.0934351	0.805174	-0.574207	0.626866
paracetamol	variant	HLA-A	no_level	HLA-A*33:03	exact	-0.0158261	0.528089	-0.00486414	0.950196
simvastatin	clinical	HLA-DRB1	3	HLA-DRB1*01:01, HLA-DRB1*04:06	exact	0.0102936	0.894299	-0.279059	0.285952

### Sheet: S8_GWAS_significant_and_suggest
Supplementary Table S8. Suggestive and significant GWAS results
The table reports all variants reaching suggestive (p < 1×10⁻⁶) or genome-wide significance (p < 5×10⁻⁸). Results are derived from linear regression models adjusted for covariates described in Supplementary Table S1. Effect sizes (beta) are reported on the log-transformed scale (ln[x + 1]) for the minor allele. Ref allele is not minor indicates whether the reference allele is not the minor allele. SNPs were mapped to genes using the Ensembl Variant Effect Predictor. Variants that could not be annotated this way were assigned to the nearest protein-coding gene based on GRCh38 genomic coordinates. gnomAD AF reports the allele frequency in the gnomAD genomes reference population.
Substance	Phenotype cls	SNP	Chr	Position	Alleles	MAF	P-value	Beta	Variant type	Closest gene symbol	Ensembl gene	N	Ref allele is not minor	gnomAD AF
amitriptyline	median_dose__ln	rs189330	17	15556691	[A/T]	0.316524	4.17e-07	0.0253611	intron_variant	TVP23C	ENSG00000175106	24401	FALSE	0.3651
amlodipine	longest_therapy_duration__ln	rs149383408	8	10893096	[G/T]	0.00614531	2.1e-07	-0.512623	downstream_gene_variant	XKR6	ENSG00000171044	19283	FALSE	0.002869
amlodipine	median_dose__ln	rs62471929	7	99676693	[A/G]	0.0565152	2.65e-07	-0.0329793	intron_variant	CYP3A5	ENSG00000106258	19278	FALSE	0.03466
aspirin	longest_therapy_duration__ln	rs13290723	9	314464	[G/A]	0.236122	4.18e-08	0.0931181	intron_variant	DOCK8	ENSG00000107099	23329	FALSE	0.2087
aspirin	median_dose__ln	rs183141088	6	69138772	[G/A]	0.00620864	2.72e-08	0.0939015	intron_variant	ADGRB3	ENSG00000135298	23274	FALSE	0.003128
aspirin	median_dose__ln	rs113555558	13	44561028	[A/G]	0.0084429	1.33e-07	0.0768672	intron_variant	TSC22D1	ENSG00000102804	23274	FALSE	0.005279
aspirin	median_dose__ln	rs77588305	13	24107827	[C/T]	0.00554267	1.84e-07	0.0931916	intron_variant	SPATA13	ENSG00000182957	23274	FALSE	0.002626
aspirin	median_dose__ln	rs11794272	9	88165239	[G/T]	0.302376	4.45e-07	0.0145942	intron_variant,non_coding_transcript_variant	SPATA31C2	ENST00000324915	23274	FALSE	0.2831
aspirin	median_dose__ln	rs191320855	22	27993326	[G/A]	0.00530635	8.94e-07	0.0896649	missense_variant	TTC28	ENSG00000100154	23274	FALSE	0.00275
codeine	longest_therapy_duration__ln	rs147442711	2	2941527	[C/T]	0.0144303	5.32e-08	0.147322	intron_variant,non_coding_transcript_variant	LINC01250	ENSG00000234423	53637	FALSE	0.009441
codeine	longest_therapy_duration__ln	rs9320187	6	106693501	[G/A]	0.0637713	4.06e-07	-0.0666393	upstream_gene_variant	LINC02526	ENSG00000229654	53637	FALSE	0.0675
codeine	longest_therapy_duration__ln	rs849783	7	12608397	[C/T]	0.0651696	8.7e-07	-0.0645686	intron_variant	SCIN	ENSG00000006747	53637	TRUE	0.944
codeine	median_dose__ln	rs139259062	12	78890183	[G/A]	0.0371007	4.78e-07	-0.0512023	intron_variant	SYT1	ENSG00000067715	53557	FALSE	0.02239
codeine	median_dose__ln	rs576614976	10	37019646	[T/G]	0.00737532	9.97e-07	-0.109894	intron_variant,non_coding_transcript_variant	ANKRD30A	ENSG00000148513	53557	FALSE	0.00302
paracetamol	longest_therapy_duration__ln	rs149423356	11	128622395	[A/T]	0.00951936	7.45e-07	-0.173838	upstream_gene_variant	ETS1	ENSG00000134954	59983	FALSE	0.00911
paracetamol	median_dose__ln	rs139511498	X	27832790	[G/T]	0.00781944	8.84e-07	0.0509399	non_coding_transcript_exon_variant	MAGEB10	ENSG00000177689	59659	FALSE	0.003793
simvastatin	longest_therapy_duration__ln	rs78687379	3	35713998	[G/C]	0.0143803	8.72e-07	-0.2223	intron_variant	ARPP21	ENSG00000172995	33240	FALSE	0.0118
simvastatin	median_dose__ln	rs183575962	10	132337759	[C/T]	0.00851563	2.85e-07	-0.0888488	intron_variant	LRRC27	ENSG00000148814	33233	FALSE	0.005608
simvastatin	median_dose__ln	rs2272642	8	23436899	[A/G]	0.181807	3.23e-07	-0.0210639	intron_variant	ENTPD4	ENSG00000197217	33233	FALSE	0.1516
simvastatin	median_dose__ln	rs13112983	4	169976728	[G/C]	0.0684109	5.09e-07	-0.0316533	upstream_gene_variant	LINC02275	ENSG00000248319	33233	FALSE	0.04295
simvastatin	median_dose__ln	rs118013162	13	42587894	[A/G]	0.0153462	8.15e-07	-0.0636273	intron_variant	TNFSF11	ENSG00000120659	33233	FALSE	0.009531
warfarin	longest_therapy_duration__ln	rs146830815	14	49413751	[G/T]	0.00820657	1.77e-08	-0.827234	intergenic_variant	RPS29	ENSG00000213741	4996	FALSE	0.005988
warfarin	longest_therapy_duration__ln	rs184093862	20	51055839	[C/T]	0.00790633	6.51e-07	-0.744591	intergenic_variant	KCNG1	ENSG00000026559	4996	FALSE	0.005037
warfarin	median_dose__ln	rs9332172	10	94972031	[A/G]	0.195774	1.8e-77	-0.215373	intron_variant	CYP2C9	ENSG00000138109	4993	FALSE	0.2112
warfarin	median_dose__ln	rs76197612	10	94902552	[C/T]	0.0362508	4.81e-38	-0.316749	intergenic_variant	CYP2C9	ENSG00000138109	4993	FALSE	0.02465
warfarin	median_dose__ln	rs79030220	16	31088261	[C/T]	0.0587823	1.1e-18	-0.172814	intron_variant	PRSS53	ENSG00000151006	4993	FALSE	0.04707
warfarin	median_dose__ln	rs62051481	16	31312355	[A/G]	0.16403	7.19e-16	0.101377	intron_variant	ITGAM	ENSG00000169896	4993	FALSE	0.1432
warfarin	median_dose__ln	rs1934969	10	94988738	[A/T]	0.412177	2.34e-13	0.0687025	intron_variant	CYP2C9	ENSG00000138109	4993	TRUE	0.5849
warfarin	median_dose__ln	rs189823182	10	95242255	[C/G]	0.00670939	1.95e-12	-0.395253	intron_variant	PDLIM1	ENSG00000107438	4993	FALSE	0.004925
warfarin	median_dose__ln	rs7912686	10	95266701	[T/C]	0.208792	1.11e-11	-0.0770071	intron_variant	PDLIM1	ENSG00000107438	4993	FALSE	0.1868
warfarin	median_dose__ln	rs72793369	16	30692134	[G/A]	0.0439615	1.42e-11	-0.150465	downstream_gene_variant	FBRS	ENSG00000156860	4993	FALSE	0.02498
warfarin	median_dose__ln	rs77604316	16	30910166	[G/A]	0.115061	2.35e-10	0.0921161	intron_variant,non_coding_transcript_variant	CTF2P	ENSG00000230447	4993	FALSE	0.06828
warfarin	median_dose__ln	rs140613465	10	94132127	[T/C]	0.0153215	1.04e-09	-0.230761	intron_variant	PLCE1	ENSG00000138193	4993	FALSE	0.01263
warfarin	median_dose__ln	rs4388804	10	94222648	[T/C]	0.40026	1.02e-08	-0.0538146	intron_variant	PLCE1	ENSG00000138193	4993	TRUE	0.6465
warfarin	median_dose__ln	rs8110863	19	15848595	[T/C]	0.406769	6.94e-08	0.050499	downstream_gene_variant	CYP4F2	ENSG00000267308	4993	FALSE	0.3707
warfarin	median_dose__ln	rs118168178	10	94141036	[A/G]	0.031444	9.8e-08	-0.141787	intron_variant	PLCE1	ENSG00000138193	4993	FALSE	0.02127
warfarin	median_dose__ln	rs55800131	16	31464865	[C/G]	0.0943321	2.09e-07	-0.0821941	synonymous_variant	ARMC5	ENSG00000140691	4993	FALSE	0.06283
warfarin	median_dose__ln	rs3814877	16	30031356	[G/T]	0.400761	2.22e-07	0.0494702	upstream_gene_variant	TLCD3B	ENSG00000149926	4993	FALSE	0.3872
warfarin	median_dose__ln	rs111235386	16	30536501	[G/C]	0.12888	3.54e-07	-0.0699392	upstream_gene_variant	ZNF747	ENSG00000169955	4993	FALSE	0.09743
warfarin	median_dose__ln	rs4548893	16	31353172	[C/T]	0.18586	4.5e-07	-0.0609378	upstream_gene_variant	ITGAX	ENSG00000140678	4993	FALSE	0.1979
warfarin	median_dose__ln	rs112321661	10	94576766	[G/A]	0.00861206	8.2e-07	-0.248737	synonymous_variant	HELLS	ENSG00000119969	4993	FALSE	0.005274
warfarin	median_dose__ln	rs1799963	11	46739505	[G/A]	0.017124	8.24e-07	-0.177697	3_prime_UTR_variant	F2	ENSG00000180210	4993	FALSE	0.009566

### Sheet: S9_replication_analysis
Supplementary Table S9. Replication analysis results
Replication analysis results for variants reaching suggestive (p < 1×10⁻⁶) or genome-wide significance (p < 5×10⁻⁸), and for CYP genes and HLA alleles passing FDR threshold, in the discovery cohort. Train and test columns refers to the discovery and hold out set, respectively. Replication was defined as nominal p < 0.05 with consistent effect direction in the hold-out cohort. For SNPs and HLA alleles, alt allele count refers to the number of non-reference alleles; for CYP genes, it reflects the sum of activity scores.
Substance	Phenotype cls	Closest gene symbol	Variant	Beta train	Beta test	P-value train	P-value test	Replicated	N train	N test	Alt allele count train	Alt allele count test
amitriptyline	median_dose__ln	CYP2D6	activity_score	0.0334664	0.0473015	0.000937444	0.0224174	TRUE	24243	6126	16404.5	4156.88
amitriptyline	median_dose__ln	TVP23C	rs189330	0.0253611	0.0078679	4.17409e-07	0.439852	FALSE	24401	6160	15447	3884
codeine	median_dose__ln	CYP2D6	activity_score	-0.0300914	-0.0175384	0.000287608	0.296465	FALSE	53196	13443	35816.5	9045
codeine	median_dose__ln	ANKRD30A	rs576614976	-0.109894	0.0281309	9.96643e-07	0.5309	FALSE	53557	13521	790	200
codeine	median_dose__ln	SYT1	rs139259062	-0.0512023	0.00641323	4.78258e-07	0.744949	FALSE	53557	13521	3974	1069
warfarin	median_dose__ln	CYP2C9	activity_score	0.664844	0.660208	3.37432e-91	2.98045e-22	TRUE	4829	1209	4194.5	1051.75
warfarin	median_dose__ln	CYP4F2	activity_score	-0.182497	-0.183352	8.94946e-06	0.0311862	TRUE	4831	1209	4117	1019.75
warfarin	median_dose__ln	CYP2C19	activity_score	-0.0650305	-0.0507107	0.0120007	0.338155	FALSE	4826	1209	4053.25	1013.5
warfarin	median_dose__ln	CYP2C9	rs9332172	-0.215373	-0.200218	1.79542e-77	5.28965e-17	TRUE	4993	1235	1955	479
warfarin	median_dose__ln	F2	rs1799963	-0.177697	-0.0770163	8.24261e-07	0.278732	FALSE	4993	1235	171	47
warfarin	median_dose__ln	PRSS53	rs79030220	-0.172814	-0.218199	1.09523e-18	7.70655e-08	TRUE	4993	1235	587	146
warfarin	median_dose__ln	UCA1-AS1	rs8110863	0.050499	0.0328124	6.94299e-08	0.0942929	FALSE	4993	1235	4062	1027
warfarin	median_dose__ln	PLCE1	rs140613465	-0.230761	-0.166788	1.03508e-09	0.0253629	TRUE	4993	1235	153	42
warfarin	median_dose__ln	PLCE1	rs118168178	-0.141787	-0.073957	9.79695e-08	0.15246	FALSE	4993	1235	314	86
warfarin	median_dose__ln	PLCE1	rs4388804	-0.0538146	-0.00619513	1.01635e-08	0.758894	FALSE	4993	1235	3997	961
warfarin	median_dose__ln	HELLS	rs112321661	-0.248737	-0.457195	8.20139e-07	1.95073e-05	TRUE	4993	1235	86	20
warfarin	median_dose__ln	CYP2C9	rs76197612	-0.316749	-0.271443	4.81028e-38	9.34925e-08	TRUE	4993	1235	362	94
warfarin	median_dose__ln	CYP2C9	rs1934969	0.0687025	0.0622319	2.3423e-13	0.00173516	TRUE	4993	1235	4116	1022
warfarin	median_dose__ln	PDLIM1	rs189823182	-0.395253	-0.296376	1.95271e-12	0.0320683	TRUE	4993	1235	67	12
warfarin	median_dose__ln	PDLIM1	rs7912686	-0.0770071	-0.0838558	1.10932e-11	0.000464156	TRUE	4993	1235	2085	510
warfarin	median_dose__ln	TLCD3B	rs3814877	0.0494702	0.0253714	2.21833e-07	0.190956	FALSE	4993	1235	4002	1003
warfarin	median_dose__ln	ZNF747	rs111235386	-0.0699392	-0.0840888	3.53986e-07	0.00379454	TRUE	4993	1235	1287	308
warfarin	median_dose__ln	FBRS	rs72793369	-0.150465	-0.119368	1.4192e-11	0.0201609	TRUE	4993	1235	439	89
warfarin	median_dose__ln	CTF2P	rs77604316	0.0921161	0.0606906	2.35457e-10	0.0496952	TRUE	4993	1235	1149	275
warfarin	median_dose__ln	ITGAM	rs62051481	0.101377	0.119716	7.18572e-16	4.88655e-06	TRUE	4993	1235	1638	391
warfarin	median_dose__ln	ITGAX	rs4548893	-0.0609378	-0.0670417	4.49952e-07	0.00511085	TRUE	4993	1235	1856	481
warfarin	median_dose__ln	ARMC5	rs55800131	-0.0821941	-0.0564712	2.0925e-07	0.108836	FALSE	4993	1235	942	209
aspirin	median_dose__ln	ADGRB3	rs183141088	0.0939015	0.0355883	2.72439e-08	0.315815	FALSE	23274	5804	289	64
aspirin	median_dose__ln	SPATA31C2	rs11794272	0.0145942	-0.0015167	4.45411e-07	0.795025	FALSE	23274	5804	14075	3470
aspirin	median_dose__ln	SPATA13	rs77588305	0.0931916	0.000546485	1.84019e-07	0.988199	FALSE	23274	5804	258	61
aspirin	median_dose__ln	TSC22D1	rs113555558	0.0768672	0.00999186	1.33443e-07	0.726072	FALSE	23274	5804	393	101
aspirin	median_dose__ln	TTC28	rs191320855	0.0896649	0.0103942	8.94191e-07	0.756459	FALSE	23274	5804	247	68
simvastatin	median_dose__ln	ENTPD4	rs2272642	-0.0210639	-0.0144384	3.22959e-07	0.0812347	FALSE	33233	8356	12084	2966
simvastatin	median_dose__ln	LINC02275	rs13112983	-0.0316533	0.0166277	5.08794e-07	0.199198	FALSE	33233	8356	4547	1090
simvastatin	median_dose__ln	LRRC27	rs183575962	-0.0888488	0.0380579	2.85112e-07	0.275274	FALSE	33233	8356	566	141
simvastatin	median_dose__ln	TNFSF11	rs118013162	-0.0636273	0.00231663	8.14899e-07	0.926347	FALSE	33233	8356	1020	280
paracetamol	median_dose__ln	MAGEB10	rs139511498	0.0509399	-0.0138258	8.83988e-07	0.497169	FALSE	59659	15055	933	241
amlodipine	median_dose__ln	CYP3A5	rs62471929	-0.0329793	-0.0384992	2.65175e-07	0.00337532	TRUE	19278	4900	2179	523
amitriptyline	longest_therapy_duration__ln	CYP2D6	activity_score	0.0848201	0.0784025	0.00271191	0.17366	FALSE	24290	6134	16439.8	4163.62
amitriptyline	longest_therapy_duration__ln	HLA-DRB3	HLA-DRB3*01:01	-0.0651574	0.00668368	0.000202046	0.848549	FALSE	24578	6201	8161	2114
amitriptyline	longest_therapy_duration__ln	HLA-DQA1	HLA-DQA1*03:01	0.0576956	0.0168329	0.000355474	0.604745	FALSE	24578	6201	10026	2550
codeine	longest_therapy_duration__ln	LINC01250	rs147442711	0.147322	0.00120775	5.32478e-08	0.981272	FALSE	53637	13544	1548	422
codeine	longest_therapy_duration__ln	LINC02526	rs9320187	-0.0666393	-0.0233537	4.06205e-07	0.376087	FALSE	53637	13544	6841	1669
codeine	longest_therapy_duration__ln	SCIN	rs849783	-0.0645686	0.00887321	8.69613e-07	0.73026	FALSE	53637	13544	6991	1747
warfarin	longest_therapy_duration__ln	RPS29	rs146830815	-0.827234	0.123286	1.76752e-08	0.660261	FALSE	4996	1236	82	24
warfarin	longest_therapy_duration__ln	KCNG1	rs184093862	-0.744591	0.384578	6.51028e-07	0.275663	FALSE	4996	1236	79	15
aspirin	longest_therapy_duration__ln	CYP2D6	activity_score	0.0767762	-0.0324377	0.0135432	0.599157	FALSE	23170	5788	15595.9	3879.75
aspirin	longest_therapy_duration__ln	DOCK8	rs13290723	0.0931181	-0.0282563	4.17888e-08	0.389923	FALSE	23329	5820	11017	2747
simvastatin	longest_therapy_duration__ln	ARPP21	rs78687379	-0.2223	-0.0238322	8.72223e-07	0.797977	FALSE	33240	8357	956	228
paracetamol	longest_therapy_duration__ln	ETS1	rs149423356	-0.173838	0.024031	7.44544e-07	0.722694	FALSE	59983	15138	1142	303
amlodipine	longest_therapy_duration__ln	XKR6	rs149383408	-0.512623	0.189311	2.0988e-07	0.32039	FALSE	19283	4900	237	64
